# A blood atlas of COVID-19 defines hallmarks of disease severity and specificity

**DOI:** 10.1101/2021.05.11.21256877

**Authors:** COvid-19 Multi-omics Blood ATlas (COMBAT) Consortium, David J Ahern, Zhichao Ai, Mark Ainsworth, Chris Allan, Alice Allcock, Azim Ansari, Carolina V Arancibia-Carcamo, Dominik Aschenbrenner, Moustafa Attar, J. Kenneth Baillie, Eleanor Barnes, Rachael Bashford-Rogers, Archana Bashyal, Sally Beer, Georgina Berridge, Amy Beveridge, Sagida Bibi, Tihana Bicanic, Luke Blackwell, Paul Bowness, Andrew Brent, Andrew Brown, John Broxholme, David Buck, Katie L Burnham, Helen Byrne, Susana Camara, Ivan Candido Ferreira, Philip Charles, Wentao Chen, Yi-Ling Chen, Amanda Chong, Elizabeth Clutterbuck, Mark Coles, Christopher P Conlon, Richard Cornall, Adam P Cribbs, Fabiola Curion, Emma E Davenport, Neil Davidson, Simon Davis, Calliope Dendrou, Julie Dequaire, Lea Dib, James Docker, Christina Dold, Tao Dong, Damien Downes, Alexander Drakesmith, Susanna J Dunachie, David A Duncan, Chris Eijsbouts, Robert Esnouf, Alexis Espinosa, Rachel Etherington, Benjamin Fairfax, Rory Fairhead, Hai Fang, Shayan Fassih, Sally Felle, Maria Fernandez Mendoza, Ricardo Ferreira, Roman Fischer, Thomas Foord, Aden Forrow, John Frater, Anastasia Fries, Veronica Gallardo Sanchez, Lucy Garner, Clementine Geeves, Dominique Georgiou, Leila Godfrey, Tanya Golubchik, Maria Gomez Vazquez, Angie Green, Hong Harper, Heather A Harrington, Raphael Heilig, Svenja Hester, Jennifer Hill, Charles Hinds, Clare Hird, Ling-Pei Ho, Renee Hoekzema, Benjamin Hollis, Jim Hughes, Paula Hutton, Matthew Jackson, Ashwin Jainarayanan, Anna James-Bott, Kathrin Jansen, Katie Jeffery, Elizabeth Jones, Luke Jostins, Georgina Kerr, David Kim, Paul Klenerman, Julian C Knight, Vinod Kumar, Piyush Kumar Sharma, Prathiba Kurupati, Andrew Kwok, Angela Lee, Aline Linder, Teresa Lockett, Lorne Lonie, Maria Lopopolo, Martyna Lukoseviciute, Jian Luo, Spyridoula Marinou, Brian Marsden, Jose Martinez, Philippa Matthews, Michalina Mazurczyk, Simon McGowan, Stuart McKechnie, Adam Mead, Alexander J Mentzer, Yuxin Mi, Claudia Monaco, Ruddy Montadon, Giorgio Napolitani, Isar Nassiri, Alex Novak, Darragh O'Brien, Daniel O'Connor, Denise O'Donnell, Graham Ogg, Lauren Overend, Inhye Park, Ian Pavord, Yanchun Peng, Frank Penkava, Mariana Pereira Pinho, Elena Perez, Andrew J Pollard, Fiona Powrie, Bethan Psaila, T. Phuong Quan, Emmanouela Repapi, Santiago Revale, Laura Silva-Reyes, Jean-Baptiste Richard, Charlotte Rich-Griffin, Thomas Ritter, Christine S Rollier, Matthew Rowland, Fabian Ruehle, Mariolina Salio, Stephen N Sansom, Alberto Santos Delgado, Tatjana Sauka-Spengler, Ron Schwessinger, Giuseppe Scozzafava, Gavin Screaton, Anna Seigal, Malcolm G Semple, Martin Sergeant, Christina Simoglou Karali, David Sims, Donal Skelly, Hubert Slawinski, Alberto Sobrinodiaz, Nikolaos Sousos, Lizzie Stafford, Lisa Stockdale, Marie Strickland, Otto Sumray, Bo Sun, Chelsea Taylor, Stephen Taylor, Adan Taylor, Supat Thongjuea, Hannah Thraves, John A Todd, Adriana Tomic, Orion Tong, Amy Trebes, Dominik Trzupek, Felicia A Tucci, Lance Turtle, Irina Udalova, Holm Uhlig, Erinke van Grinsven, Iolanda Vendrell, Marije Verheul, Alexandru Voda, Guanlin Wang, Lihui Wang, Dapeng Wang, Peter Watkinson, Robert Watson, Michael Weinberger, Justin Whalley, Lorna Witty, Katherine Wray, Luzheng Xue, Hing Yuen Yeung, Zixi Yin, Rebecca K Young, Jonathan Youngs, Ping Zhang, Yasemin-Xiomara Zurke

## Abstract

Treatment of severe COVID-19 is currently limited by clinical heterogeneity and incomplete understanding of potentially druggable immune mediators of disease. To advance this, we present a comprehensive multi-omic blood atlas in patients with varying COVID-19 severity and compare with influenza, sepsis and healthy volunteers. We identify immune signatures and correlates of host response. Hallmarks of disease severity revealed cells, their inflammatory mediators and networks as potential therapeutic targets, including progenitor cells and specific myeloid and lymphocyte subsets, features of the immune repertoire, acute phase response, metabolism and coagulation. Persisting immune activation involving AP-1/p38MAPK was a specific feature of COVID-19. The plasma proteome enabled sub-phenotyping into patient clusters, predictive of severity and outcome. Tensor and matrix decomposition of the overall dataset revealed feature groupings linked with disease severity and specificity. Our systems-based integrative approach and blood atlas will inform future drug development, clinical trial design and personalised medicine approaches for COVID-19.

## Supplementary material for "A blood atlas of COVID-19 defines hallmarks of disease severity and specificity": Table S3 (part 1 of 3)

### Sheet: Contents
Sheet	Description
Sig Comps COV v HV	List of the 130 components which are significant when comparing the sample loading scores for various comparator categories for COVID-19 patients versus helathy volunteers, these components are shown in the heatmap in Figure 7
Sig Comps CM vs CC	Top 5 significant components when comparing COVID-19 acute in-patient mild (CM) with COVID-19 acute in-patient critical (CC) sample loading scores
Sig Comps CC vs Flu	Top 5 significant components when comparing COVID-19 acute in-patient critical (CC) with Influenza acute in-patient critical sample loading scores
Sig Comps CS & CC vs Sepsis	Top 5 significant components when comparing COVID-19 acute in-patient severe (CS) COVID-19 and acute in-patient critical (CC) with Sepsis acute in-patient sample loading scores
Sig Comp Female vs Male	Significant component when comparing Female with Male sample loading scores
samples	Sample loading scores for all the significant components listed above and which category the sample is in
cell_lineage	Cell lineage for gene expression loading scores for all the significant components listed above
RNA	Gene expression loading scores with PIP > 0.5 for all the significant components listed above
citeseq_cell_counts	CiteSEQ cell composition data with PIP > 0.5 for all the significant components listed above
cytof_non_cell_counts	CyTOF non-granulocyte depleted cell composition loading scores with PIP > 0.5 for all the significant components listed above
cytof_dep_cell_counts	CyTOF depleted cell composition loading scores with PIP > 0.5 for all the significant components listed above
luminex_proteins	Luminex protein loading scores with PIP > 0.5 for all the significant components listed above
masspec_proteins	timsTOF protein loading scores with PIP > 0.5 for all the significant components listed above
pathway_6_enrichmentpathway__enrichment	Top 10 normalised enriched gene pathways based on the gene expression loading scores (only those with PIP > 0.5 and ranked on magnitude of loading score) as shown in Figure 7
pathway_42_enrichmentpathway__enrichment	Top 10 normalised enriched gene pathways based on the gene expression loading scores (only those with PIP > 0.5 and ranked on magnitude of loading score) as shown in Figure 7
pathway_107_enrichmentpathway__enrichment	Top 10 normalised enriched gene pathways based on the gene expression loading scores (only those with PIP > 0.5 and ranked on magnitude of loading score) as shown in Figure 7
pathway_123_enrichmentpathway__enrichment	Top 10 normalised enriched gene pathways based on the gene expression loading scores (only those with PIP > 0.5 and ranked on magnitude of loading score) as shown in Figure 7
pathway_171_enrichmentpathway__enrichment	Top 10 normalised enriched gene pathways based on the gene expression loading scores (only those with PIP > 0.5 and ranked on magnitude of loading score) as shown in Figure 7
pathway_187_enrichmentpathway__enrichment	Top 10 normalised enriched gene pathways based on the gene expression loading scores (only those with PIP > 0.5 and ranked on magnitude of loading score) as shown in Figure 7
pathway_235_enrichmentpathway__enrichment	Top 10 normalised enriched gene pathways based on the gene expression loading scores (only those with PIP > 0.5 and ranked on magnitude of loading score) as shown in Figure 7
pathway_247_enrichmentpathway__enrichment	Top 10 normalised enriched gene pathways based on the gene expression loading scores (only those with PIP > 0.5 and ranked on magnitude of loading score) as shown in Figure 7
pathway_289_enrichmentpathway__enrichment	Top 10 normalised enriched gene pathways based on the gene expression loading scores (only those with PIP > 0.5 and ranked on magnitude of loading score) as shown in Figure 7

### Sheet: Sig Comps COV v HV
component	stat (rho or F)	p.value	p.adj	test	trait	fig_7_cluster
4	0.823754	4.02937e-08	6.97813e-07	spearman	cov_critical_vs_hv	15
4	-0.502442	0.0145531	0.10268	spearman	cov_hcw_vs_hv	15
4	0.627455	0.000351749	0.00335041	spearman	cov_mild_vs_hv	15
4	0.630768	7.00024e-07	8.08209e-06	spearman	cov_sev_vs_hv	15
4	43.4974	8.88402e-21	3.7609e-19	anova	covid_hv_anova	15
6	0.63299	0.000228599	0.00097861	spearman	cov_critical_vs_hv	2
6	0.542108	0.00753593	0.0667718	spearman	cov_hcw_vs_hv	2
6	0.7105	2.27301e-05	0.000333083	spearman	cov_mild_vs_hv	2
6	0.590507	5.0859e-06	4.61364e-05	spearman	cov_sev_vs_hv	2
6	5.65166	0.000396465	0.00115308	anova	covid_hv_anova	2
7	0.606977	0.00048084	0.0018505	spearman	cov_critical_vs_hv	12
7	-0.290887	0.178114	0.440659	spearman	cov_hcw_vs_hv	12
7	0.110727	0.574845	0.768477	spearman	cov_mild_vs_hv	12
7	0.402618	0.00339992	0.0123369	spearman	cov_sev_vs_hv	12
7	15.3463	9.76561e-10	7.75146e-09	anova	covid_hv_anova	12
9	0.728372	7.48537e-06	5.09272e-05	spearman	cov_critical_vs_hv	12
9	-0.0528886	0.810588	0.900391	spearman	cov_hcw_vs_hv	12
9	0.5075	0.00583923	0.0322427	spearman	cov_mild_vs_hv	12
9	0.573731	1.07654e-05	8.54505e-05	spearman	cov_sev_vs_hv	12
9	5.45119	0.000534758	0.00146577	anova	covid_hv_anova	12
11	0.737043	5.11426e-06	3.89707e-05	spearman	cov_critical_vs_hv	6
11	-0.18511	0.39778	0.673574	spearman	cov_hcw_vs_hv	6
11	0.609	0.00058322	0.0051676	spearman	cov_mild_vs_hv	6
11	0.644189	3.38851e-07	4.96548e-06	spearman	cov_sev_vs_hv	6
11	19.2233	1.21592e-11	1.4869e-10	anova	covid_hv_anova	6
12	0.702359	2.16489e-05	0.000128879	spearman	cov_critical_vs_hv	1
12	0.55533	0.00594477	0.0580758	spearman	cov_hcw_vs_hv	1
12	0.627455	0.000351749	0.00335041	spearman	cov_mild_vs_hv	1
12	0.56702	1.43663e-05	0.000109471	spearman	cov_sev_vs_hv	1
12	9.21297	2.41632e-06	1.1227e-05	anova	covid_hv_anova	1
13	0.719701	1.08034e-05	6.86018e-05	spearman	cov_critical_vs_hv	5
13	0.528886	0.00946537	0.0767299	spearman	cov_hcw_vs_hv	5
13	0.5075	0.00583923	0.0322427	spearman	cov_mild_vs_hv	5
13	0.44959	0.00093374	0.00374479	spearman	cov_sev_vs_hv	5
13	9.01269	3.18278e-06	1.45299e-05	anova	covid_hv_anova	5
18	0.580964	0.000950953	0.0033861	spearman	cov_critical_vs_hv	5
18	0.158666	0.469618	0.710018	spearman	cov_hcw_vs_hv	5
18	0.239909	0.218826	0.414789	spearman	cov_mild_vs_hv	5
18	0.248281	0.0789608	0.160877	spearman	cov_sev_vs_hv	5
18	4.46039	0.00238317	0.00551393	anova	covid_hv_anova	5
20	0.606977	0.00048084	0.0018505	spearman	cov_critical_vs_hv	6
20	-0.55533	0.00594477	0.0580758	spearman	cov_hcw_vs_hv	6
20	0.175318	0.37221	0.586001	spearman	cov_mild_vs_hv	6
20	0.208019	0.142974	0.249877	spearman	cov_sev_vs_hv	6
20	12.7626	2.27901e-08	1.45003e-07	anova	covid_hv_anova	6
22	0.63299	0.000228599	0.00097861	spearman	cov_critical_vs_hv	10
22	-0.0661107	0.764404	0.882539	spearman	cov_hcw_vs_hv	10
22	0.166091	0.398283	0.611879	spearman	cov_mild_vs_hv	10
22	0.161047	0.258905	0.383824	spearman	cov_sev_vs_hv	10
22	6.96292	5.77296e-05	0.000199954	anova	covid_hv_anova	10
23	0.78907	3.65412e-07	4.09477e-06	spearman	cov_critical_vs_hv	6
23	-0.317332	0.140093	0.392466	spearman	cov_hcw_vs_hv	6
23	0.396773	0.0365741	0.127842	spearman	cov_mild_vs_hv	6
23	0.476431	0.000409093	0.0018337	spearman	cov_sev_vs_hv	6
23	23.4757	1.48869e-13	2.57814e-12	anova	covid_hv_anova	6
24	0.676346	5.63314e-05	0.000286163	spearman	cov_critical_vs_hv	10
24	0.0132221	0.952253	0.970076	spearman	cov_hcw_vs_hv	10
24	0.193773	0.323149	0.535304	spearman	cov_mild_vs_hv	10
24	0.22144	0.11837	0.221074	spearman	cov_sev_vs_hv	10
24	7.54176	2.51029e-05	9.28563e-05	anova	covid_hv_anova	10
25	0.823754	4.02937e-08	6.97813e-07	spearman	cov_critical_vs_hv	9
25	0.462775	0.0261746	0.148844	spearman	cov_hcw_vs_hv	9
25	0.775091	1.27963e-06	3.25026e-05	spearman	cov_mild_vs_hv	9
25	0.67103	7.1034e-08	1.6915e-06	spearman	cov_sev_vs_hv	9
25	43.8023	7.17272e-21	3.41601e-19	anova	covid_hv_anova	9
26	0.63299	0.000228599	0.00097861	spearman	cov_critical_vs_hv	10
26	0.0661107	0.764404	0.882539	spearman	cov_hcw_vs_hv	10
26	0.249136	0.201082	0.396955	spearman	cov_mild_vs_hv	10
26	0.130851	0.360066	0.486472	spearman	cov_sev_vs_hv	10
26	7.23721	3.88514e-05	0.000139645	anova	covid_hv_anova	10
28	0.615648	0.000378009	0.00154862	spearman	cov_critical_vs_hv	10
28	-0.171888	0.4329	0.693004	spearman	cov_hcw_vs_hv	10
28	0.0830455	0.674392	0.826185	spearman	cov_mild_vs_hv	10
28	0.265057	0.0601445	0.129464	spearman	cov_sev_vs_hv	10
28	11.0289	2.11259e-07	1.16652e-06	anova	covid_hv_anova	10
30	0.606977	0.00048084	0.0018505	spearman	cov_critical_vs_hv	10
30	-0.18511	0.39778	0.673574	spearman	cov_hcw_vs_hv	10
30	0.156864	0.425361	0.643106	spearman	cov_mild_vs_hv	10
30	0.00335515	0.981358	0.981358	spearman	cov_sev_vs_hv	10
30	6.65335	9.05333e-05	0.00030525	anova	covid_hv_anova	10
31	0.537608	0.00263273	0.00864715	spearman	cov_critical_vs_hv	4
31	-0.171888	0.4329	0.693004	spearman	cov_hcw_vs_hv	4
31	0.682818	6.23933e-05	0.000742871	spearman	cov_mild_vs_hv	4
31	0.573731	1.07654e-05	8.54505e-05	spearman	cov_sev_vs_hv	4
31	9.26858	2.2389e-06	1.06628e-05	anova	covid_hv_anova	4
34	0.797741	2.19153e-07	2.60929e-06	spearman	cov_critical_vs_hv	15
34	0.0132221	0.952253	0.970076	spearman	cov_hcw_vs_hv	15
34	0.535182	0.00334024	0.0223269	spearman	cov_mild_vs_hv	15
34	0.587151	5.92867e-06	5.25308e-05	spearman	cov_sev_vs_hv	15
34	36.4014	1.72168e-18	4.68542e-17	anova	covid_hv_anova	15
42	-0.0086711	0.964393	0.977217	spearman	cov_critical_vs_hv	1
42	0.542108	0.00753593	0.0667718	spearman	cov_hcw_vs_hv	1
42	0.581318	0.00117776	0.00934845	spearman	cov_mild_vs_hv	1
42	0.634123	5.858e-07	7.43965e-06	spearman	cov_sev_vs_hv	1
42	9.24043	2.32697e-06	1.09454e-05	anova	covid_hv_anova	1
46	0.823754	4.02937e-08	6.97813e-07	spearman	cov_critical_vs_hv	14
46	0.502442	0.0145531	0.10268	spearman	cov_hcw_vs_hv	14
46	0.830455	4.55201e-08	3.46863e-06	spearman	cov_mild_vs_hv	14
46	0.687806	2.45999e-08	1.16517e-06	spearman	cov_sev_vs_hv	14
46	92.2563	5.03766e-32	1.91935e-29	anova	covid_hv_anova	14
48	0.606977	0.00048084	0.0018505	spearman	cov_critical_vs_hv	4
48	0.753662	3.2929e-05	0.00089614	spearman	cov_hcw_vs_hv	4
48	0.627455	0.000351749	0.00335041	spearman	cov_mild_vs_hv	4
48	0.610637	1.95268e-06	2.01074e-05	spearman	cov_sev_vs_hv	4
48	6.53297	0.000107934	0.000351477	anova	covid_hv_anova	4
52	-0.320831	0.0897117	0.174389	spearman	cov_critical_vs_hv	3
52	0.687552	0.000288807	0.00550178	spearman	cov_hcw_vs_hv	3
52	0.415227	0.0279997	0.104587	spearman	cov_mild_vs_hv	3
52	0.201309	0.156617	0.267583	spearman	cov_sev_vs_hv	3
52	10.974	2.27059e-07	1.23585e-06	anova	covid_hv_anova	3
55	0.572293	0.00117891	0.00415893	spearman	cov_critical_vs_hv	13
55	0.409887	0.0520825	0.22296	spearman	cov_hcw_vs_hv	13
55	0.341409	0.0753931	0.206653	spearman	cov_mild_vs_hv	13
55	0.523403	8.11295e-05	0.000482974	spearman	cov_sev_vs_hv	13
55	4.41101	0.00256897	0.00582605	anova	covid_hv_anova	13
56	0.737043	5.11426e-06	3.89707e-05	spearman	cov_critical_vs_hv	12
56	-0.158666	0.469618	0.710018	spearman	cov_hcw_vs_hv	12
56	-0.0184546	0.925738	0.95326	spearman	cov_mild_vs_hv	12
56	0.265057	0.0601445	0.129464	spearman	cov_sev_vs_hv	12
56	16.8293	1.74282e-10	1.61955e-09	anova	covid_hv_anova	12
69	0.771728	9.49682e-07	9.27767e-06	spearman	cov_critical_vs_hv	2
69	0.780107	1.13491e-05	0.000393093	spearman	cov_hcw_vs_hv	2
69	0.756637	3.18151e-06	6.37976e-05	spearman	cov_mild_vs_hv	2
69	0.634123	5.858e-07	7.43965e-06	spearman	cov_sev_vs_hv	2
69	11.3819	1.33219e-07	7.80867e-07	anova	covid_hv_anova	2
70	0.667675	7.58985e-05	0.00037555	spearman	cov_critical_vs_hv	14
70	0.304109	0.158304	0.418846	spearman	cov_hcw_vs_hv	14
70	0.332182	0.0841621	0.221143	spearman	cov_mild_vs_hv	14
70	0.476431	0.000409093	0.0018337	spearman	cov_sev_vs_hv	14
70	11.883	6.97008e-08	4.21524e-07	anova	covid_hv_anova	14
72	0.702359	2.16489e-05	0.000128879	spearman	cov_critical_vs_hv	8
72	-0.198332	0.36431	0.670542	spearman	cov_hcw_vs_hv	8
72	0.572091	0.00146856	0.010971	spearman	cov_mild_vs_hv	8
72	0.573731	1.07654e-05	8.54505e-05	spearman	cov_sev_vs_hv	8
72	15.5681	7.51856e-10	6.09483e-09	anova	covid_hv_anova	8
78	0.728372	7.48537e-06	5.09272e-05	spearman	cov_critical_vs_hv	2
78	0.462775	0.0261746	0.148844	spearman	cov_hcw_vs_hv	2
78	0.765864	2.03845e-06	4.56854e-05	spearman	cov_mild_vs_hv	2
78	0.65761	1.58196e-07	3.01363e-06	spearman	cov_sev_vs_hv	2
78	18.5336	2.58081e-11	2.73136e-10	anova	covid_hv_anova	2
84	0.754386	2.28053e-06	2.02065e-05	spearman	cov_critical_vs_hv	13
84	0.515664	0.0117855	0.0880443	spearman	cov_hcw_vs_hv	13
84	0.590546	0.000938321	0.00760639	spearman	cov_mild_vs_hv	13
84	0.570376	1.2446e-05	9.67744e-05	spearman	cov_sev_vs_hv	13
84	7.4168	3.00184e-05	0.000109971	anova	covid_hv_anova	13
88	0.537608	0.00263273	0.00864715	spearman	cov_critical_vs_hv	13
88	0.145444	0.507869	0.730181	spearman	cov_hcw_vs_hv	13
88	0.313727	0.104003	0.249215	spearman	cov_mild_vs_hv	13
88	0.389197	0.00476133	0.016197	spearman	cov_sev_vs_hv	13
88	5.30633	0.000664303	0.00179503	anova	covid_hv_anova	13
97	0.676346	5.63314e-05	0.000286163	spearman	cov_critical_vs_hv	4
97	0.462775	0.0261746	0.148844	spearman	cov_hcw_vs_hv	4
97	0.627455	0.000351749	0.00335041	spearman	cov_mild_vs_hv	4
97	0.469721	0.000506037	0.00219091	spearman	cov_sev_vs_hv	4
97	6.43459	0.000124656	0.00040249	anova	covid_hv_anova	4
99	-0.0693688	0.720671	0.812354	spearman	cov_critical_vs_hv	3
99	0.766885	1.96654e-05	0.000576346	spearman	cov_hcw_vs_hv	3
99	0.3045	0.115146	0.269145	spearman	cov_mild_vs_hv	3
99	0.167758	0.23932	0.364723	spearman	cov_sev_vs_hv	3
99	7.88429	1.54175e-05	5.81591e-05	anova	covid_hv_anova	3
100	0.815083	7.29513e-08	1.06902e-06	spearman	cov_critical_vs_hv	6
100	-0.118999	0.588644	0.789694	spearman	cov_hcw_vs_hv	6
100	0.562864	0.00181961	0.0133321	spearman	cov_mild_vs_hv	6
100	0.479787	0.000367222	0.00168568	spearman	cov_sev_vs_hv	6
100	20.4064	3.43229e-12	4.84335e-11	anova	covid_hv_anova	6
103	0.685017	4.13951e-05	0.000228573	spearman	cov_critical_vs_hv	8
103	-0.132221	0.547574	0.769836	spearman	cov_hcw_vs_hv	8
103	0.406	0.0320564	0.115222	spearman	cov_mild_vs_hv	8
103	0.369067	0.00769585	0.0246397	spearman	cov_sev_vs_hv	8
103	11.2356	1.61204e-07	9.30588e-07	anova	covid_hv_anova	8
104	0.806412	1.28182e-07	1.74419e-06	spearman	cov_critical_vs_hv	15
104	-0.55533	0.00594477	0.0580758	spearman	cov_hcw_vs_hv	15
104	0.286046	0.140041	0.30489	spearman	cov_mild_vs_hv	15
104	0.463011	0.000623269	0.00263851	spearman	cov_sev_vs_hv	15
104	23.2598	1.8445e-13	3.05546e-12	anova	covid_hv_anova	15
105	0.719701	1.08034e-05	6.86018e-05	spearman	cov_critical_vs_hv	7
105	0.092555	0.674465	0.834322	spearman	cov_hcw_vs_hv	7
105	0.378318	0.0471353	0.150912	spearman	cov_mild_vs_hv	7
105	0.285188	0.0425095	0.0969828	spearman	cov_sev_vs_hv	7
105	8.81449	4.18603e-06	1.792e-05	anova	covid_hv_anova	7
107	0.728372	7.48537e-06	5.09272e-05	spearman	cov_critical_vs_hv	8
107	-0.158666	0.469618	0.710018	spearman	cov_hcw_vs_hv	8
107	0.590546	0.000938321	0.00760639	spearman	cov_mild_vs_hv	8
107	0.509983	0.000131962	0.000718248	spearman	cov_sev_vs_hv	8
107	8.82265	4.13894e-06	1.792e-05	anova	covid_hv_anova	8
108	0.728372	7.48537e-06	5.09272e-05	spearman	cov_critical_vs_hv	8
108	-0.211554	0.332532	0.636656	spearman	cov_hcw_vs_hv	8
108	0.525955	0.00404464	0.0244604	spearman	cov_mild_vs_hv	8
108	0.479787	0.000367222	0.00168568	spearman	cov_sev_vs_hv	8
108	16.7138	1.9888e-10	1.76217e-09	anova	covid_hv_anova	8
110	0.719701	1.08034e-05	6.86018e-05	spearman	cov_critical_vs_hv	15
110	-0.277665	0.19957	0.484308	spearman	cov_hcw_vs_hv	15
110	0.5075	0.00583923	0.0322427	spearman	cov_mild_vs_hv	15
110	0.5536	2.5115e-05	0.000173978	spearman	cov_sev_vs_hv	15
110	18.6528	2.26414e-11	2.53716e-10	anova	covid_hv_anova	15
113	0.589635	0.00076245	0.0027666	spearman	cov_critical_vs_hv	11
113	0.37022	0.0820521	0.289461	spearman	cov_hcw_vs_hv	11
113	0.525955	0.00404464	0.0244604	spearman	cov_mild_vs_hv	11
113	0.620703	1.17973e-06	1.28422e-05	spearman	cov_sev_vs_hv	11
113	8.59127	5.70831e-06	2.38996e-05	anova	covid_hv_anova	11
117	0.537608	0.00263273	0.00864715	spearman	cov_critical_vs_hv	13
117	-0.18511	0.39778	0.673574	spearman	cov_hcw_vs_hv	13
117	-0.0830455	0.674392	0.826185	spearman	cov_mild_vs_hv	13
117	0.144271	0.312467	0.440926	spearman	cov_sev_vs_hv	13
117	5.08821	0.000921891	0.00240576	anova	covid_hv_anova	13
123	0.771728	9.49682e-07	9.27767e-06	spearman	cov_critical_vs_hv	6
123	-0.343776	0.108242	0.338036	spearman	cov_hcw_vs_hv	6
123	0.535182	0.00334024	0.0223269	spearman	cov_mild_vs_hv	6
123	0.617348	1.39824e-06	1.4798e-05	spearman	cov_sev_vs_hv	6
123	37.0042	1.07566e-18	3.41523e-17	anova	covid_hv_anova	6
125	0.693688	3.01021e-05	0.000171177	spearman	cov_critical_vs_hv	15
125	-0.18511	0.39778	0.673574	spearman	cov_hcw_vs_hv	15
125	0.230682	0.237598	0.43107	spearman	cov_mild_vs_hv	15
125	0.244926	0.0832288	0.167779	spearman	cov_sev_vs_hv	15
125	6.58501	0.000100029	0.000331401	anova	covid_hv_anova	15
129	0.78907	3.65412e-07	4.09477e-06	spearman	cov_critical_vs_hv	9
129	0.264443	0.222711	0.517395	spearman	cov_hcw_vs_hv	9
129	0.498273	0.00696441	0.0368534	spearman	cov_mild_vs_hv	9
129	0.5536	2.5115e-05	0.000173978	spearman	cov_sev_vs_hv	9
129	12.2241	4.50557e-08	2.76875e-07	anova	covid_hv_anova	9
135	0.624319	0.000295058	0.00123535	spearman	cov_critical_vs_hv	6
135	-0.304109	0.158304	0.418846	spearman	cov_hcw_vs_hv	6
135	0.387546	0.0415883	0.140223	spearman	cov_mild_vs_hv	6
135	0.536824	4.88479e-05	0.000295413	spearman	cov_sev_vs_hv	6
135	13.3654	1.07386e-08	7.43895e-08	anova	covid_hv_anova	6
141	0.823754	4.02937e-08	6.97813e-07	spearman	cov_critical_vs_hv	9
141	0.647885	0.000829581	0.0126428	spearman	cov_hcw_vs_hv	9
141	0.775091	1.27963e-06	3.25026e-05	spearman	cov_mild_vs_hv	9
141	0.67103	7.1034e-08	1.6915e-06	spearman	cov_sev_vs_hv	9
141	19.5806	8.27043e-12	1.05034e-10	anova	covid_hv_anova	9
143	0.719701	1.08034e-05	6.86018e-05	spearman	cov_critical_vs_hv	15
143	-0.118999	0.588644	0.789694	spearman	cov_hcw_vs_hv	15
143	0.322955	0.0936869	0.233299	spearman	cov_mild_vs_hv	15
143	0.536824	4.88479e-05	0.000295413	spearman	cov_sev_vs_hv	15
143	16.1068	4.00585e-10	3.39162e-09	anova	covid_hv_anova	15
146	0.589635	0.00076245	0.0027666	spearman	cov_critical_vs_hv	6
146	-0.423109	0.0442603	0.203171	spearman	cov_hcw_vs_hv	6
146	0.498273	0.00696441	0.0368534	spearman	cov_mild_vs_hv	6
146	0.543534	3.75949e-05	0.00024696	spearman	cov_sev_vs_hv	6
146	14.4809	2.74523e-09	2.05085e-08	anova	covid_hv_anova	6
152	0.745715	3.44248e-06	2.98087e-05	spearman	cov_critical_vs_hv	6
152	-0.211554	0.332532	0.636656	spearman	cov_hcw_vs_hv	6
152	0.286046	0.140041	0.30489	spearman	cov_mild_vs_hv	6
152	0.389197	0.00476133	0.016197	spearman	cov_sev_vs_hv	6
152	21.0387	1.76869e-12	2.59182e-11	anova	covid_hv_anova	6
153	0.797741	2.19153e-07	2.60929e-06	spearman	cov_critical_vs_hv	11
153	0.74044	5.34725e-05	0.00119841	spearman	cov_hcw_vs_hv	11
153	0.784318	7.85687e-07	2.72133e-05	spearman	cov_mild_vs_hv	11
153	0.634123	5.858e-07	7.43965e-06	spearman	cov_sev_vs_hv	11
153	8.27782	8.84931e-06	3.54904e-05	anova	covid_hv_anova	11
154	0.728372	7.48537e-06	5.09272e-05	spearman	cov_critical_vs_hv	10
154	-0.18511	0.39778	0.673574	spearman	cov_hcw_vs_hv	10
154	0.230682	0.237598	0.43107	spearman	cov_mild_vs_hv	10
154	0.224795	0.112755	0.213729	spearman	cov_sev_vs_hv	10
154	8.20932	9.74349e-06	3.78803e-05	anova	covid_hv_anova	10
155	0.537608	0.00263273	0.00864715	spearman	cov_critical_vs_hv	14
155	0.171888	0.4329	0.693004	spearman	cov_hcw_vs_hv	14
155	0.239909	0.218826	0.414789	spearman	cov_mild_vs_hv	14
155	0.197954	0.163786	0.277345	spearman	cov_sev_vs_hv	14
155	5.49364	0.000501875	0.00139573	anova	covid_hv_anova	14
156	0.685017	4.13951e-05	0.000228573	spearman	cov_critical_vs_hv	9
156	0.251221	0.247564	0.55159	spearman	cov_hcw_vs_hv	9
156	0.378318	0.0471353	0.150912	spearman	cov_mild_vs_hv	9
156	0.452945	0.00084529	0.00346296	spearman	cov_sev_vs_hv	9
156	7.97418	1.35749e-05	5.17205e-05	anova	covid_hv_anova	9
161	0.355515	0.0584039	0.122263	spearman	cov_critical_vs_hv	1
161	0.489219	0.0178295	0.117122	spearman	cov_hcw_vs_hv	1
161	0.609	0.00058322	0.0051676	spearman	cov_mild_vs_hv	1
161	0.4563	0.00076444	0.00320057	spearman	cov_sev_vs_hv	1
161	5.24484	0.000728494	0.00195462	anova	covid_hv_anova	1
164	0.693688	3.01021e-05	0.000171177	spearman	cov_critical_vs_hv	7
164	0.409887	0.0520825	0.22296	spearman	cov_hcw_vs_hv	7
164	0.452137	0.0157107	0.0650626	spearman	cov_mild_vs_hv	7
164	0.493207	0.000235759	0.00116655	spearman	cov_sev_vs_hv	7
164	6.21846	0.000171237	0.000539186	anova	covid_hv_anova	7
165	0.650332	0.000133997	0.000622595	spearman	cov_critical_vs_hv	4
165	0.423109	0.0442603	0.203171	spearman	cov_hcw_vs_hv	4
165	0.452137	0.0157107	0.0650626	spearman	cov_mild_vs_hv	4
165	0.499917	0.000187595	0.000952985	spearman	cov_sev_vs_hv	4
165	5.02017	0.00102137	0.00264723	anova	covid_hv_anova	4
166	0.546279	0.00217095	0.00745166	spearman	cov_critical_vs_hv	13
166	-0.0132221	0.952253	0.970076	spearman	cov_hcw_vs_hv	13
166	0.5075	0.00583923	0.0322427	spearman	cov_mild_vs_hv	13
166	0.469721	0.000506037	0.00219091	spearman	cov_sev_vs_hv	13
166	5.65986	0.00039165	0.00115308	anova	covid_hv_anova	13
168	0.606977	0.00048084	0.0018505	spearman	cov_critical_vs_hv	8
168	-0.211554	0.332532	0.636656	spearman	cov_hcw_vs_hv	8
168	0.286046	0.140041	0.30489	spearman	cov_mild_vs_hv	8
168	0.285188	0.0425095	0.0969828	spearman	cov_sev_vs_hv	8
168	8.21361	9.68488e-06	3.78803e-05	anova	covid_hv_anova	8
171	0.823754	4.02937e-08	6.97813e-07	spearman	cov_critical_vs_hv	14
171	0.766885	1.96654e-05	0.000576346	spearman	cov_hcw_vs_hv	14
171	0.830455	4.55201e-08	3.46863e-06	spearman	cov_mild_vs_hv	14
171	0.687806	2.45999e-08	1.16517e-06	spearman	cov_sev_vs_hv	14
171	80.7095	7.42275e-30	1.41403e-27	anova	covid_hv_anova	14
172	0.823754	4.02937e-08	6.97813e-07	spearman	cov_critical_vs_hv	6
172	-0.171888	0.4329	0.693004	spearman	cov_hcw_vs_hv	6
172	0.544409	0.0027436	0.0197229	spearman	cov_mild_vs_hv	6
172	0.603927	2.70631e-06	2.64386e-05	spearman	cov_sev_vs_hv	6
172	39.0611	2.23451e-19	7.73952e-18	anova	covid_hv_anova	6
174	0.294817	0.120533	0.214593	spearman	cov_critical_vs_hv	6
174	-0.819773	1.69608e-06	8.07759e-05	spearman	cov_hcw_vs_hv	6
174	0.175318	0.37221	0.586001	spearman	cov_mild_vs_hv	6
174	0.0939442	0.512007	0.633359	spearman	cov_sev_vs_hv	6
174	5.64018	0.000403303	0.00115533	anova	covid_hv_anova	6
178	0.737043	5.11426e-06	3.89707e-05	spearman	cov_critical_vs_hv	3
178	0.85944	1.49989e-07	1.42864e-05	spearman	cov_hcw_vs_hv	3
178	0.821228	8.57526e-08	4.66739e-06	spearman	cov_mild_vs_hv	3
178	0.687806	2.45999e-08	1.16517e-06	spearman	cov_sev_vs_hv	3
178	12.7674	2.2651e-08	1.45003e-07	anova	covid_hv_anova	3
184	0.806412	1.28182e-07	1.74419e-06	spearman	cov_critical_vs_hv	15
184	-0.171888	0.4329	0.693004	spearman	cov_hcw_vs_hv	15
184	0.332182	0.0841621	0.221143	spearman	cov_mild_vs_hv	15
184	0.503273	0.000167042	0.00087182	spearman	cov_sev_vs_hv	15
184	19.1987	1.24884e-11	1.4869e-10	anova	covid_hv_anova	15
186	0.780399	5.95394e-07	6.30126e-06	spearman	cov_critical_vs_hv	7
186	0.158666	0.469618	0.710018	spearman	cov_hcw_vs_hv	7
186	0.525955	0.00404464	0.0244604	spearman	cov_mild_vs_hv	7
186	0.483142	0.00032927	0.00154879	spearman	cov_sev_vs_hv	7
186	8.56615	5.91173e-06	2.44823e-05	anova	covid_hv_anova	7
187	0.823754	4.02937e-08	6.97813e-07	spearman	cov_critical_vs_hv	3
187	0.85944	1.49989e-07	1.42864e-05	spearman	cov_hcw_vs_hv	3
187	0.830455	4.55201e-08	3.46863e-06	spearman	cov_mild_vs_hv	3
187	0.687806	2.45999e-08	1.16517e-06	spearman	cov_sev_vs_hv	3
187	29.9699	3.53704e-16	6.73806e-15	anova	covid_hv_anova	3
188	0.797741	2.19153e-07	2.60929e-06	spearman	cov_critical_vs_hv	6
188	-0.145444	0.507869	0.730181	spearman	cov_hcw_vs_hv	6
188	0.498273	0.00696441	0.0368534	spearman	cov_mild_vs_hv	6
188	0.580441	8.01548e-06	6.94068e-05	spearman	cov_sev_vs_hv	6
188	20.3175	3.77031e-12	5.13032e-11	anova	covid_hv_anova	6
191	0.63299	0.000228599	0.00097861	spearman	cov_critical_vs_hv	3
191	0.85944	1.49989e-07	1.42864e-05	spearman	cov_hcw_vs_hv	3
191	0.470591	0.0114944	0.0527633	spearman	cov_mild_vs_hv	3
191	0.352291	0.0112337	0.0345164	spearman	cov_sev_vs_hv	3
191	10.6874	3.31308e-07	1.77786e-06	anova	covid_hv_anova	3
193	0.823754	4.02937e-08	6.97813e-07	spearman	cov_critical_vs_hv	14
193	0.568552	0.00464413	0.0491504	spearman	cov_hcw_vs_hv	14
193	0.784318	7.85687e-07	2.72133e-05	spearman	cov_mild_vs_hv	14
193	0.684451	3.05819e-08	1.16517e-06	spearman	cov_sev_vs_hv	14
193	53.4498	1.28901e-23	9.82225e-22	anova	covid_hv_anova	14
204	0.589635	0.00076245	0.0027666	spearman	cov_critical_vs_hv	15
204	-0.475997	0.0216803	0.131114	spearman	cov_hcw_vs_hv	15
204	0.156864	0.425361	0.643106	spearman	cov_mild_vs_hv	15
204	0.22815	0.107345	0.206558	spearman	cov_sev_vs_hv	15
204	10.0357	7.90231e-07	3.96155e-06	anova	covid_hv_anova	15
205	0.823754	4.02937e-08	6.97813e-07	spearman	cov_critical_vs_hv	15
205	0.158666	0.469618	0.710018	spearman	cov_hcw_vs_hv	15
205	0.682818	6.23933e-05	0.000742871	spearman	cov_mild_vs_hv	15
205	0.654254	1.92059e-07	3.1815e-06	spearman	cov_sev_vs_hv	15
205	18.9576	1.62266e-11	1.87344e-10	anova	covid_hv_anova	15
206	0.823754	4.02937e-08	6.97813e-07	spearman	cov_critical_vs_hv	6
206	0.0264443	0.904665	0.957437	spearman	cov_hcw_vs_hv	6
206	0.793546	4.70939e-07	2.24285e-05	spearman	cov_mild_vs_hv	6
206	0.684451	3.05819e-08	1.16517e-06	spearman	cov_sev_vs_hv	6
206	50.7171	7.11352e-23	4.51708e-21	anova	covid_hv_anova	6
207	0.580964	0.000950953	0.0033861	spearman	cov_critical_vs_hv	7
207	0.409887	0.0520825	0.22296	spearman	cov_hcw_vs_hv	7
207	0.313727	0.104003	0.249215	spearman	cov_mild_vs_hv	7
207	0.33216	0.01725	0.0483254	spearman	cov_sev_vs_hv	7
207	4.56779	0.00202453	0.00476139	anova	covid_hv_anova	7
208	0.659004	0.000101301	0.000494818	spearman	cov_critical_vs_hv	13
208	0.0528886	0.810588	0.900391	spearman	cov_hcw_vs_hv	13
208	0.3045	0.115146	0.269145	spearman	cov_mild_vs_hv	13
208	0.231505	0.102136	0.200588	spearman	cov_sev_vs_hv	13
208	7.20478	4.07084e-05	0.000144952	anova	covid_hv_anova	13
210	0.459568	0.0121388	0.0321172	spearman	cov_critical_vs_hv	5
210	0.661107	0.00059351	0.00942197	spearman	cov_hcw_vs_hv	5
210	0.286046	0.140041	0.30489	spearman	cov_mild_vs_hv	5
210	0.150982	0.29025	0.418884	spearman	cov_sev_vs_hv	5
210	6.93824	5.98311e-05	0.000205366	anova	covid_hv_anova	5
211	0.823754	4.02937e-08	6.97813e-07	spearman	cov_critical_vs_hv	3
211	0.85944	1.49989e-07	1.42864e-05	spearman	cov_hcw_vs_hv	3
211	0.821228	8.57526e-08	4.66739e-06	spearman	cov_mild_vs_hv	3
211	0.687806	2.45999e-08	1.16517e-06	spearman	cov_sev_vs_hv	3
211	15.9958	4.55744e-10	3.77475e-09	anova	covid_hv_anova	3
212	0.823754	4.02937e-08	6.97813e-07	spearman	cov_critical_vs_hv	9
212	0.74044	5.34725e-05	0.00119841	spearman	cov_hcw_vs_hv	9
212	0.830455	4.55201e-08	3.46863e-06	spearman	cov_mild_vs_hv	9
212	0.687806	2.45999e-08	1.16517e-06	spearman	cov_sev_vs_hv	9
212	64.4388	2.32953e-26	2.21888e-24	anova	covid_hv_anova	9
218	0.823754	4.02937e-08	6.97813e-07	spearman	cov_critical_vs_hv	15
218	-0.092555	0.674465	0.834322	spearman	cov_hcw_vs_hv	15
218	0.747409	4.87229e-06	8.83973e-05	spearman	cov_mild_vs_hv	15
218	0.687806	2.45999e-08	1.16517e-06	spearman	cov_sev_vs_hv	15
218	71.6677	5.50958e-28	6.99717e-26	anova	covid_hv_anova	15
219	0.650332	0.000133997	0.000622595	spearman	cov_critical_vs_hv	15
219	-0.158666	0.469618	0.710018	spearman	cov_hcw_vs_hv	15
219	0.322955	0.0936869	0.233299	spearman	cov_mild_vs_hv	15
219	0.506628	0.00014856	0.00078613	spearman	cov_sev_vs_hv	15
219	13.7631	6.57549e-09	4.72691e-08	anova	covid_hv_anova	15
224	0.23412	0.221559	0.348819	spearman	cov_critical_vs_hv	1
224	0.356998	0.094475	0.310302	spearman	cov_hcw_vs_hv	1
224	0.590546	0.000938321	0.00760639	spearman	cov_mild_vs_hv	1
224	0.489852	0.000263832	0.0012724	spearman	cov_sev_vs_hv	1
224	5.87823	0.000283107	0.000856061	anova	covid_hv_anova	1
229	0.797741	2.19153e-07	2.60929e-06	spearman	cov_critical_vs_hv	9
229	0.515664	0.0117855	0.0880443	spearman	cov_hcw_vs_hv	9
229	0.692046	4.51077e-05	0.000572868	spearman	cov_mild_vs_hv	9
229	0.654254	1.92059e-07	3.1815e-06	spearman	cov_sev_vs_hv	9
229	23.1395	2.07935e-13	3.30096e-12	anova	covid_hv_anova	9
231	0.372857	0.0463634	0.102107	spearman	cov_critical_vs_hv	11
231	0.661107	0.00059351	0.00942197	spearman	cov_hcw_vs_hv	11
231	0.728955	1.08519e-05	0.000172275	spearman	cov_mild_vs_hv	11
231	0.345581	0.0129987	0.0386914	spearman	cov_sev_vs_hv	11
231	4.41202	0.00256502	0.00582605	anova	covid_hv_anova	11
232	0.55495	0.00178088	0.00622491	spearman	cov_critical_vs_hv	10
232	-0.0132221	0.952253	0.970076	spearman	cov_hcw_vs_hv	10
232	0.0922728	0.640501	0.816156	spearman	cov_mild_vs_hv	10
232	0.0402618	0.779084	0.838506	spearman	cov_sev_vs_hv	10
232	5.09838	0.000907893	0.00238557	anova	covid_hv_anova	10
233	0.763057	1.4852e-06	1.41466e-05	spearman	cov_critical_vs_hv	13
233	0.568552	0.00464413	0.0491504	spearman	cov_hcw_vs_hv	13
233	0.470591	0.0114944	0.0527633	spearman	cov_mild_vs_hv	13
233	0.593862	4.35539e-06	4.04732e-05	spearman	cov_sev_vs_hv	13
233	12.8464	2.05131e-08	1.37114e-07	anova	covid_hv_anova	13
234	0.823754	4.02937e-08	6.97813e-07	spearman	cov_critical_vs_hv	15
234	-0.237999	0.274149	0.586802	spearman	cov_hcw_vs_hv	15
234	0.406	0.0320564	0.115222	spearman	cov_mild_vs_hv	15
234	0.563665	1.65571e-05	0.000121312	spearman	cov_sev_vs_hv	15
234	31.8827	6.82225e-17	1.48339e-15	anova	covid_hv_anova	15
235	0.823754	4.02937e-08	6.97813e-07	spearman	cov_critical_vs_hv	9
235	0.475997	0.0216803	0.131114	spearman	cov_hcw_vs_hv	9
235	0.728955	1.08519e-05	0.000172275	spearman	cov_mild_vs_hv	9
235	0.67774	4.68642e-08	1.37348e-06	spearman	cov_sev_vs_hv	9
235	16.7588	1.8891e-10	1.71368e-09	anova	covid_hv_anova	9
238	0.650332	0.000133997	0.000622595	spearman	cov_critical_vs_hv	12
238	-0.0132221	0.952253	0.970076	spearman	cov_hcw_vs_hv	12
238	0.0830455	0.674392	0.826185	spearman	cov_mild_vs_hv	12
238	0.265057	0.0601445	0.129464	spearman	cov_sev_vs_hv	12
238	13.9256	5.38824e-09	3.94792e-08	anova	covid_hv_anova	12
244	0.372857	0.0463634	0.102107	spearman	cov_critical_vs_hv	4
244	0.118999	0.588644	0.789694	spearman	cov_hcw_vs_hv	4
244	0.489046	0.00826745	0.0425662	spearman	cov_mild_vs_hv	4
244	0.600572	3.17719e-06	3.02628e-05	spearman	cov_sev_vs_hv	4
244	10.3341	5.29863e-07	2.6917e-06	anova	covid_hv_anova	4
247	0.63299	0.000228599	0.00097861	spearman	cov_critical_vs_hv	10
247	0.67433	0.000417704	0.00723388	spearman	cov_hcw_vs_hv	10
247	0.609	0.00058322	0.0051676	spearman	cov_mild_vs_hv	10
247	0.348936	0.0120885	0.0365534	spearman	cov_sev_vs_hv	10
247	7.26892	3.71188e-05	0.000134688	anova	covid_hv_anova	10
248	0.546279	0.00217095	0.00745166	spearman	cov_critical_vs_hv	13
248	0.118999	0.588644	0.789694	spearman	cov_hcw_vs_hv	13
248	0.535182	0.00334024	0.0223269	spearman	cov_mild_vs_hv	13
248	0.463011	0.000623269	0.00263851	spearman	cov_sev_vs_hv	13
248	6.39501	0.000132103	0.000422952	anova	covid_hv_anova	13
249	0.641661	0.000175734	0.000806685	spearman	cov_critical_vs_hv	11
249	0.436331	0.0373878	0.180313	spearman	cov_hcw_vs_hv	11
249	0.701273	3.22239e-05	0.000454714	spearman	cov_mild_vs_hv	11
249	0.607282	2.30097e-06	2.30703e-05	spearman	cov_sev_vs_hv	11
249	10.5514	3.96782e-07	2.07087e-06	anova	covid_hv_anova	11
256	0.511595	0.00455905	0.0140081	spearman	cov_critical_vs_hv	1
256	0.581774	0.00359084	0.0414579	spearman	cov_hcw_vs_hv	1
256	0.572091	0.00146856	0.010971	spearman	cov_mild_vs_hv	1
256	0.516693	0.000103733	0.000589885	spearman	cov_sev_vs_hv	1
256	6.63293	9.32701e-05	0.000311719	anova	covid_hv_anova	1
257	0.676346	5.63314e-05	0.000286163	spearman	cov_critical_vs_hv	8
257	-0.18511	0.39778	0.673574	spearman	cov_hcw_vs_hv	8
257	0.369091	0.0532518	0.162312	spearman	cov_mild_vs_hv	8
257	0.509983	0.000131962	0.000718248	spearman	cov_sev_vs_hv	8
257	20.2467	4.06364e-12	5.33878e-11	anova	covid_hv_anova	8
259	0.676346	5.63314e-05	0.000286163	spearman	cov_critical_vs_hv	6
259	-0.383442	0.0708981	0.264825	spearman	cov_hcw_vs_hv	6
259	0.406	0.0320564	0.115222	spearman	cov_mild_vs_hv	6
259	0.432814	0.0015131	0.00594323	spearman	cov_sev_vs_hv	6
259	12.761	2.28351e-08	1.45003e-07	anova	covid_hv_anova	6
261	0	1	1	spearman	cov_critical_vs_hv	3
261	0.819773	1.69608e-06	8.07759e-05	spearman	cov_hcw_vs_hv	3
261	0.322955	0.0936869	0.233299	spearman	cov_mild_vs_hv	3
261	0.144271	0.312467	0.440926	spearman	cov_sev_vs_hv	3
261	12.6464	2.63802e-08	1.64768e-07	anova	covid_hv_anova	3
264	0.528937	0.00317673	0.0102571	spearman	cov_critical_vs_hv	2
264	0.105777	0.630978	0.809436	spearman	cov_hcw_vs_hv	2
264	0.525955	0.00404464	0.0244604	spearman	cov_mild_vs_hv	2
264	0.550245	2.87713e-05	0.000195747	spearman	cov_sev_vs_hv	2
264	8.04083	1.23546e-05	4.75466e-05	anova	covid_hv_anova	2
266	0.667675	7.58985e-05	0.00037555	spearman	cov_critical_vs_hv	4
266	0.528886	0.00946537	0.0767299	spearman	cov_hcw_vs_hv	4
266	0.636682	0.000269859	0.00285601	spearman	cov_mild_vs_hv	4
266	0.577086	9.29681e-06	7.8713e-05	spearman	cov_sev_vs_hv	4
266	9.30626	2.12629e-06	1.02546e-05	anova	covid_hv_anova	4
270	0.754386	2.28053e-06	2.02065e-05	spearman	cov_critical_vs_hv	7
270	0.0661107	0.764404	0.882539	spearman	cov_hcw_vs_hv	7
270	0.452137	0.0157107	0.0650626	spearman	cov_mild_vs_hv	7
270	0.536824	4.88479e-05	0.000295413	spearman	cov_sev_vs_hv	7
270	15.3027	1.02828e-09	7.9954e-09	anova	covid_hv_anova	7
276	0.676346	5.63314e-05	0.000286163	spearman	cov_critical_vs_hv	11
276	0.832995	8.1072e-07	5.14807e-05	spearman	cov_hcw_vs_hv	11
276	0.756637	3.18151e-06	6.37976e-05	spearman	cov_mild_vs_hv	11
276	0.644189	3.38851e-07	4.96548e-06	spearman	cov_sev_vs_hv	11
276	13.5602	8.4401e-09	5.95496e-08	anova	covid_hv_anova	11
277	0.815083	7.29513e-08	1.06902e-06	spearman	cov_critical_vs_hv	14
277	0.237999	0.274149	0.586802	spearman	cov_hcw_vs_hv	14
277	0.7105	2.27301e-05	0.000333083	spearman	cov_mild_vs_hv	14
277	0.654254	1.92059e-07	3.1815e-06	spearman	cov_sev_vs_hv	14
277	36.4856	1.61177e-18	4.68542e-17	anova	covid_hv_anova	14
289	0.31216	0.0992341	0.1881	spearman	cov_critical_vs_hv	4
289	-0.0528886	0.810588	0.900391	spearman	cov_hcw_vs_hv	4
289	0.230682	0.237598	0.43107	spearman	cov_mild_vs_hv	4
289	0.516693	0.000103733	0.000589885	spearman	cov_sev_vs_hv	4
289	9.008	3.20343e-06	1.45299e-05	anova	covid_hv_anova	4
290	0.693688	3.01021e-05	0.000171177	spearman	cov_critical_vs_hv	8
290	-0.18511	0.39778	0.673574	spearman	cov_hcw_vs_hv	8
290	0.645909	0.000205248	0.00229998	spearman	cov_mild_vs_hv	8
290	0.630768	7.00024e-07	8.08209e-06	spearman	cov_sev_vs_hv	8
290	11.0866	1.95872e-07	1.11384e-06	anova	covid_hv_anova	8
291	0.823754	4.02937e-08	6.97813e-07	spearman	cov_critical_vs_hv	13
291	0.330554	0.123426	0.370278	spearman	cov_hcw_vs_hv	13
291	0.747409	4.87229e-06	8.83973e-05	spearman	cov_mild_vs_hv	13
291	0.667675	8.71075e-08	1.84378e-06	spearman	cov_sev_vs_hv	13
291	34.7333	6.48352e-18	1.64681e-16	anova	covid_hv_anova	13
292	0.71103	1.53884e-05	9.45639e-05	spearman	cov_critical_vs_hv	6
292	-0.0528886	0.810588	0.900391	spearman	cov_hcw_vs_hv	6
292	0.470591	0.0114944	0.0527633	spearman	cov_mild_vs_hv	6
292	0.422749	0.00199824	0.00761331	spearman	cov_sev_vs_hv	6
292	10.6035	3.70262e-07	1.9593e-06	anova	covid_hv_anova	6
297	0.771728	9.49682e-07	9.27767e-06	spearman	cov_critical_vs_hv	8
297	-0.356998	0.094475	0.310302	spearman	cov_hcw_vs_hv	8
297	0.572091	0.00146856	0.010971	spearman	cov_mild_vs_hv	8
297	0.620703	1.17973e-06	1.28422e-05	spearman	cov_sev_vs_hv	8
297	30.9171	1.55481e-16	3.11779e-15	anova	covid_hv_anova	8
298	0.737043	5.11426e-06	3.89707e-05	spearman	cov_critical_vs_hv	6
298	-0.0793329	0.718983	0.853373	spearman	cov_hcw_vs_hv	6
298	0.239909	0.218826	0.414789	spearman	cov_mild_vs_hv	6
298	0.489852	0.000263832	0.0012724	spearman	cov_sev_vs_hv	6
298	17.728	6.30756e-11	6.32416e-10	anova	covid_hv_anova	6
306	0.737043	5.11426e-06	3.89707e-05	spearman	cov_critical_vs_hv	8
306	-0.37022	0.0820521	0.289461	spearman	cov_hcw_vs_hv	8
306	0.258364	0.184353	0.373608	spearman	cov_mild_vs_hv	8
306	0.429459	0.00166164	0.00646006	spearman	cov_sev_vs_hv	8
306	17.2011	1.1417e-10	1.11535e-09	anova	covid_hv_anova	8
307	0.71103	1.53884e-05	9.45639e-05	spearman	cov_critical_vs_hv	15
307	-0.145444	0.507869	0.730181	spearman	cov_hcw_vs_hv	15
307	0.258364	0.184353	0.373608	spearman	cov_mild_vs_hv	15
307	0.21473	0.130236	0.234056	spearman	cov_sev_vs_hv	15
307	17.0048	1.42669e-10	1.35892e-09	anova	covid_hv_anova	15
309	0.823754	4.02937e-08	6.97813e-07	spearman	cov_critical_vs_hv	14
309	0.396664	0.0609348	0.241835	spearman	cov_hcw_vs_hv	14
309	0.775091	1.27963e-06	3.25026e-05	spearman	cov_mild_vs_hv	14
309	0.684451	3.05819e-08	1.16517e-06	spearman	cov_sev_vs_hv	14
309	42.4923	1.81066e-20	6.89863e-19	anova	covid_hv_anova	14
310	0.823754	4.02937e-08	6.97813e-07	spearman	cov_critical_vs_hv	9
310	0.356998	0.094475	0.310302	spearman	cov_hcw_vs_hv	9
310	0.784318	7.85687e-07	2.72133e-05	spearman	cov_mild_vs_hv	9
310	0.67774	4.68642e-08	1.37348e-06	spearman	cov_sev_vs_hv	9
310	21.856	7.60507e-13	1.15901e-11	anova	covid_hv_anova	9
316	0.615648	0.000378009	0.00154862	spearman	cov_critical_vs_hv	6
316	0.118999	0.588644	0.789694	spearman	cov_hcw_vs_hv	6
316	0.479818	0.00976975	0.0489773	spearman	cov_mild_vs_hv	6
316	0.452945	0.00084529	0.00346296	spearman	cov_sev_vs_hv	6
316	9.77559	1.12246e-06	5.55397e-06	anova	covid_hv_anova	6
317	0.650332	0.000133997	0.000622595	spearman	cov_critical_vs_hv	4
317	0.489219	0.0178295	0.117122	spearman	cov_hcw_vs_hv	4
317	0.525955	0.00404464	0.0244604	spearman	cov_mild_vs_hv	4
317	0.660965	1.29987e-07	2.60658e-06	spearman	cov_sev_vs_hv	4
317	16.4087	2.82437e-10	2.44565e-09	anova	covid_hv_anova	4
322	0.780399	5.95394e-07	6.30126e-06	spearman	cov_critical_vs_hv	6
322	0.0132221	0.952253	0.970076	spearman	cov_hcw_vs_hv	6
322	0.5075	0.00583923	0.0322427	spearman	cov_mild_vs_hv	6
322	0.509983	0.000131962	0.000718248	spearman	cov_sev_vs_hv	6
322	12.8893	1.94368e-08	1.3224e-07	anova	covid_hv_anova	6
333	0.815083	7.29513e-08	1.06902e-06	spearman	cov_critical_vs_hv	3
333	0.832995	8.1072e-07	5.14807e-05	spearman	cov_hcw_vs_hv	3
333	0.775091	1.27963e-06	3.25026e-05	spearman	cov_mild_vs_hv	3
333	0.674385	5.77744e-08	1.57229e-06	spearman	cov_sev_vs_hv	3
333	15.2705	1.0682e-09	8.13971e-09	anova	covid_hv_anova	3
335	0.823754	4.02937e-08	6.97813e-07	spearman	cov_critical_vs_hv	7
335	0.092555	0.674465	0.834322	spearman	cov_hcw_vs_hv	7
335	0.636682	0.000269859	0.00285601	spearman	cov_mild_vs_hv	7
335	0.640834	4.07581e-07	5.75142e-06	spearman	cov_sev_vs_hv	7
335	31.8509	7.00815e-17	1.48339e-15	anova	covid_hv_anova	7
337	0.416213	0.0247176	0.0588588	spearman	cov_critical_vs_hv	2
337	0.475997	0.0216803	0.131114	spearman	cov_hcw_vs_hv	2
337	0.692046	4.51077e-05	0.000572868	spearman	cov_mild_vs_hv	2
337	0.563665	1.65571e-05	0.000121312	spearman	cov_sev_vs_hv	2
337	5.96368	0.00024944	0.000772654	anova	covid_hv_anova	2
339	0.754386	2.28053e-06	2.02065e-05	spearman	cov_critical_vs_hv	14
339	0.211554	0.332532	0.636656	spearman	cov_hcw_vs_hv	14
339	0.452137	0.0157107	0.0650626	spearman	cov_mild_vs_hv	14
339	0.506628	0.00014856	0.00078613	spearman	cov_sev_vs_hv	14
339	8.81518	4.18205e-06	1.792e-05	anova	covid_hv_anova	14
343	0.823754	4.02937e-08	6.97813e-07	spearman	cov_critical_vs_hv	14
343	0.251221	0.247564	0.55159	spearman	cov_hcw_vs_hv	14
343	0.692046	4.51077e-05	0.000572868	spearman	cov_mild_vs_hv	14
343	0.67774	4.68642e-08	1.37348e-06	spearman	cov_sev_vs_hv	14
343	26.2646	1.01362e-14	1.83899e-13	anova	covid_hv_anova	14
350	0.728372	7.48537e-06	5.09272e-05	spearman	cov_critical_vs_hv	8
350	-0.449553	0.0313852	0.163805	spearman	cov_hcw_vs_hv	8
350	0.369091	0.0532518	0.162312	spearman	cov_mild_vs_hv	8
350	0.493207	0.000235759	0.00116655	spearman	cov_sev_vs_hv	8
350	18.5434	2.55314e-11	2.73136e-10	anova	covid_hv_anova	8
351	0.815083	7.29513e-08	1.06902e-06	spearman	cov_critical_vs_hv	15
351	-0.0661107	0.764404	0.882539	spearman	cov_hcw_vs_hv	15
351	0.396773	0.0365741	0.127842	spearman	cov_mild_vs_hv	15
351	0.5536	2.5115e-05	0.000173978	spearman	cov_sev_vs_hv	15
351	34.596	7.24314e-18	1.72477e-16	anova	covid_hv_anova	15
353	0.737043	5.11426e-06	3.89707e-05	spearman	cov_critical_vs_hv	6
353	-0.356998	0.094475	0.310302	spearman	cov_hcw_vs_hv	6
353	0.470591	0.0114944	0.0527633	spearman	cov_mild_vs_hv	6
353	0.412684	0.00261705	0.00977546	spearman	cov_sev_vs_hv	6
353	18.4915	2.70315e-11	2.78352e-10	anova	covid_hv_anova	6
361	-0.338173	0.0727659	0.145151	spearman	cov_critical_vs_hv	3
361	0.713996	0.000130105	0.00275389	spearman	cov_hcw_vs_hv	3
361	0.295273	0.127148	0.29008	spearman	cov_mild_vs_hv	3
361	-0.0771685	0.590415	0.700773	spearman	cov_sev_vs_hv	3
361	6.55931	0.000103857	0.000341116	anova	covid_hv_anova	3
366	0.823754	4.02937e-08	6.97813e-07	spearman	cov_critical_vs_hv	2
366	0.806551	3.3516e-06	0.000141884	spearman	cov_hcw_vs_hv	2
366	0.830455	4.55201e-08	3.46863e-06	spearman	cov_mild_vs_hv	2
366	0.667675	8.71075e-08	1.84378e-06	spearman	cov_sev_vs_hv	2
366	11.8572	7.20577e-08	4.28968e-07	anova	covid_hv_anova	2
367	0.676346	5.63314e-05	0.000286163	spearman	cov_critical_vs_hv	7
367	0.317332	0.140093	0.392466	spearman	cov_hcw_vs_hv	7
367	0.175318	0.37221	0.586001	spearman	cov_mild_vs_hv	7
367	0.402618	0.00339992	0.0123369	spearman	cov_sev_vs_hv	7
367	7.87417	1.56402e-05	5.84208e-05	anova	covid_hv_anova	7
368	0.624319	0.000295058	0.00123535	spearman	cov_critical_vs_hv	5
368	0.67433	0.000417704	0.00723388	spearman	cov_hcw_vs_hv	5
368	0.415227	0.0279997	0.104587	spearman	cov_mild_vs_hv	5
368	0.395908	0.00403033	0.0142181	spearman	cov_sev_vs_hv	5
368	7.12781	4.54859e-05	0.000158992	anova	covid_hv_anova	5
371	0.823754	4.02937e-08	6.97813e-07	spearman	cov_critical_vs_hv	15
371	0.18511	0.39778	0.673574	spearman	cov_hcw_vs_hv	15
371	0.728955	1.08519e-05	0.000172275	spearman	cov_mild_vs_hv	15
371	0.650899	2.32615e-07	3.69277e-06	spearman	cov_sev_vs_hv	15
371	47.3724	6.27128e-22	3.41337e-20	anova	covid_hv_anova	15
376	0.320831	0.0897117	0.174389	spearman	cov_critical_vs_hv	2
376	0.383442	0.0708981	0.264825	spearman	cov_hcw_vs_hv	2
376	0.322955	0.0936869	0.233299	spearman	cov_mild_vs_hv	2
376	0.54689	3.2912e-05	0.000219991	spearman	cov_sev_vs_hv	2
376	4.15998	0.00376516	0.00805913	anova	covid_hv_anova	2
377	0.589635	0.00076245	0.0027666	spearman	cov_critical_vs_hv	8
377	-0.224777	0.302473	0.619581	spearman	cov_hcw_vs_hv	8
377	0.0276818	0.888797	0.938038	spearman	cov_mild_vs_hv	8
377	0.164402	0.248982	0.374949	spearman	cov_sev_vs_hv	8
377	8.21825	9.62185e-06	3.78803e-05	anova	covid_hv_anova	8
378	0.390199	0.0363826	0.0840107	spearman	cov_critical_vs_hv	11
378	0.18511	0.39778	0.673574	spearman	cov_hcw_vs_hv	11
378	0.645909	0.000205248	0.00229998	spearman	cov_mild_vs_hv	11
378	0.536824	4.88479e-05	0.000295413	spearman	cov_sev_vs_hv	11
378	5.1129	0.000888275	0.00235023	anova	covid_hv_anova	11
379	0.606977	0.00048084	0.0018505	spearman	cov_critical_vs_hv	7
379	0.237999	0.274149	0.586802	spearman	cov_hcw_vs_hv	7
379	0.433682	0.0211324	0.0838692	spearman	cov_mild_vs_hv	7
379	0.536824	4.88479e-05	0.000295413	spearman	cov_sev_vs_hv	7
379	10.4555	4.50725e-07	2.32063e-06	anova	covid_hv_anova	7
381	0.528937	0.00317673	0.0102571	spearman	cov_critical_vs_hv	2
381	0.581774	0.00359084	0.0414579	spearman	cov_hcw_vs_hv	2
381	0.765864	2.03845e-06	4.56854e-05	spearman	cov_mild_vs_hv	2
381	0.630768	7.00024e-07	8.08209e-06	spearman	cov_sev_vs_hv	2
381	8.70012	4.90604e-06	2.07689e-05	anova	covid_hv_anova	2

### Sheet: Sig Comps CM vs CC
component	stat	p.value	p.adj	test
206	3	2.7646e-06	0.000526656	Mann-Whitney
46	2	2.28444e-06	0.000526656	Mann-Whitney
4	8	7.01228e-06	0.00066792	Mann-Whitney
218	7	5.83916e-06	0.00066792	Mann-Whitney
297	10	1.00664e-05	0.000767062	Mann-Whitney

### Sheet: Sig Comps CC vs Flu
component	stat	p.value	p.adj	test
333	0	1.44916e-05	0.00552132	Mann-Whitney
187	7	6.22814e-05	0.00790973	Mann-Whitney
211	6	5.09212e-05	0.00790973	Mann-Whitney
191	11	0.000136213	0.0125502	Mann-Whitney
291	12	0.0001647	0.0125502	Mann-Whitney

### Sheet: Sig Comps CS & CC vs Sepsis
component	stat	p.value	p.adj	test
41	191	1.86274e-13	3.54851e-11	Mann-Whitney
66	191	1.86274e-13	3.54851e-11	Mann-Whitney
224	231	1.34342e-12	1.70614e-10	Mann-Whitney
187	263	6.19369e-12	5.89949e-10	Mann-Whitney
56	273	9.89082e-12	6.28067e-10	Mann-Whitney

### Sheet: Sig Comp Female vs Male
component	stat	p.value	p.adj	test
2	0	2.15588e-26	8.21389e-24	Mann-Whitney

### Sheet: samples
Sample	2	4	6	7	9	11	12	13	18	20	22	23	24	25	26	28	30	31	34	41	42	46	48	52	55	56	66	69	70	72	78	84	88	97	99	100	103	104	105	107	108	110	113	117	123	125	129	135	141	143	146	152	153	154	155	156	161	164	165	166	168	171	172	174	178	184	186	187	188	191	193	204	205	206	207	208	210	211	212	218	219	224	229	231	232	233	234	235	238	244	247	248	249	256	257	259	261	264	266	270	276	277	289	290	291	292	297	298	306	307	309	310	316	317	322	333	335	337	339	343	350	351	353	361	366	367	368	371	376	377	378	379	381	Category
1	-1.08452	0.104322	0.244735	-0.135957	0.173387	0.252365	0.356285	0.0926326	-0.522403	-0.0463071	0.488391	-0.269726	-0.00771091	-0.28373	0.413213	-0.00961073	-0.239559	-0.923465	0.327302	-0.233489	-0.0263117	0.16829	0.0709501	0.255555	-0.779427	-0.175558	0.230331	1.20163	0.658228	-0.0961269	-0.225735	-0.0690268	-0.428155	-0.585764	-0.113352	0.0449985	-0.0412369	-0.27131	-0.0691563	0.257905	0.134134	-0.496915	0.652026	-0.0178224	0.385844	-0.562397	-0.15745	-0.346085	0.868697	-0.436099	-0.117084	-0.333673	0.926595	0.0310363	0.234887	0.0329211	-0.219518	-0.480113	0.032224	0.391205	-0.0885828	1.48008	-0.0623426	-0.0391913	0.938103	-0.319833	0.0471986	-1.22598	-0.324219	-0.760503	0.289989	0.310848	-0.399946	0.202467	-0.0780382	0.0427238	0.0893986	1.03944	-0.15634	0.136325	0.26725	-0.0339265	0.218669	0.557224	-0.390414	-0.820055	-0.279316	0.0374187	0.289401	0.410185	0.241779	0.256464	0.113558	0.178631	0.0378464	0.0264416	0.298721	-0.0454777	-0.129547	-0.0664149	1.60773	0.0778078	0.384549	0.23561	-0.172581	0.0326014	-0.0534015	0.0280395	0.00215778	0.524511	-0.0278201	-0.138162	0.132155	0.00734775	-0.0148917	0.503277	-0.130271	-0.0131502	-0.607125	-0.204362	0.10042	0.112119	-0.520127	0.118063	-0.715566	0.0380876	-0.128866	0.189004	-0.979605	-0.298955	0.602812	-0.0282337	-0.168754	HV
2	-0.999376	0.127355	0.374787	-0.158663	0.149464	0.24093	0.347618	0.0959127	-0.588648	-0.0879827	0.719181	-0.281344	-0.0431244	-0.297387	0.517085	-0.0603351	-0.135127	-1.0753	0.304717	-0.209602	0.115029	0.153034	0.082937	0.315335	-0.508456	-0.183242	0.224775	1.60686	1.26365	-0.105142	-0.257232	-0.0256505	-0.335927	-0.471688	-0.105993	0.196454	0.0410508	-0.266031	0.0248865	0.457064	0.190675	-0.514643	0.686052	-0.0179888	0.38769	-0.556607	-0.0541847	-0.289533	0.629218	-0.447767	-0.191915	-0.31108	1.05042	-0.0590491	0.352926	0.0119974	-0.189518	-0.52961	0.0237917	-0.0767292	-0.159114	1.34821	-0.0452265	-0.893474	0.917508	-0.287176	0.0914664	-1.24468	-0.374861	-0.552947	0.257996	0.370032	-0.349664	0.17961	-0.0921271	0.0443812	0.0993996	1.0905	-0.0146521	0.130441	0.230637	-0.057756	0.309049	0.193772	-0.506106	-0.833916	-0.287438	0.143311	0.271602	0.352743	0.262391	0.372011	0.101703	0.129062	0.027667	0.0347526	0.260679	-0.0708529	-0.0419145	0.0682875	1.66053	0.0385268	0.35636	0.233503	-0.156724	-0.0547038	0.0161973	0.028942	-0.0550163	0.520644	-0.0070769	-0.0936826	0.0390964	-0.00352647	-0.0293756	0.505088	-0.187676	0.0140934	-0.974417	-0.210584	0.129494	0.124475	-0.591701	0.113419	-0.674919	0.027854	-0.140672	0.186364	-0.599323	-0.109198	0.943135	-0.00561144	-0.139842	HV
3	0.901355	0.162751	0.368427	-0.135291	0.149491	0.321908	0.336911	0.112142	-0.538459	-0.224942	0.819493	-0.229493	-0.0597524	-0.28552	0.586396	-0.0769852	-0.0188053	-0.83323	0.322239	-0.20739	0.259717	0.187265	0.0421234	0.339263	-0.517385	-0.167507	0.207219	1.29162	0.331703	-0.0742102	-0.255151	-0.0358832	-0.0505364	-0.241441	-0.139253	-0.17742	-0.215523	-0.274856	-0.0427112	0.368252	-0.00784981	-0.558559	1.11661	-0.0123846	0.376829	-0.418257	-0.300318	-0.282896	0.91087	-0.416349	-0.204909	-0.280461	0.794682	-0.0743939	0.28001	0.0214997	-0.209962	-0.384252	-0.0092723	0.576061	-0.304337	1.30337	-0.0885257	-0.0183878	0.847207	-0.344235	0.090982	-0.992667	-0.335011	-0.588923	0.293599	0.374951	-0.374697	0.396303	-0.137209	0.0708175	0.070284	0.977181	-0.134885	0.178789	0.237066	-0.0452599	0.404468	1.23847	-0.563671	-0.766377	-0.289026	0.191738	0.272995	0.32043	0.204353	0.531574	0.0429452	0.0899356	0.0138181	0.0464103	0.216366	-0.058007	-0.053065	-0.0248907	1.97798	0.0214052	0.542487	0.220697	-0.140075	0.124604	0.0996485	0.0452681	0.0568815	0.536929	-0.0587246	-0.0923755	0.150155	-0.044868	-0.107755	0.534564	-0.135642	0.00942604	-1.86284	-0.222572	0.0667999	0.165354	-0.669152	0.103836	-0.650122	0.0294833	-0.0809556	0.183381	-0.619646	-0.43483	0.554061	-0.0481646	-0.143305	HV
4	-1.0741	0.111513	0.385395	-0.131119	0.161177	0.338191	0.364617	0.0284291	-0.492951	-0.163653	0.536131	-0.233869	-0.0163609	-0.292078	0.412933	-0.00726011	-0.173142	0.101998	0.301925	-0.196431	-0.154758	0.130089	0.124463	0.284306	0.264924	-0.233689	0.227158	1.01722	-0.0662167	-0.0682546	-0.219673	-0.028041	-0.44199	-0.563878	-0.122774	-0.117459	-0.178977	-0.0927705	-0.0265518	0.406654	0.0273433	-0.589969	1.27482	-0.00814476	0.371035	-0.461797	0.0206027	-0.226374	1.14619	-0.399967	-0.243319	-0.329926	0.799865	-0.0719724	0.303152	0.0394	-0.194379	-0.410651	0.0406928	1.12695	-0.108147	1.40037	-0.0485458	0.107575	0.456415	-0.273261	0.0929113	-0.675975	-0.292671	-0.516833	0.157934	0.309707	-0.363445	0.332562	-0.0649748	-0.000840794	0.074687	0.686071	-0.108624	0.0899697	0.279004	0.0946206	0.255805	0.753186	-0.410167	-0.584116	-0.141015	0.081463	0.348539	-0.0341778	0.420574	0.45492	0.108005	0.201221	0.0168332	0.0166533	0.227276	-0.0304203	-0.0756877	-0.0309854	1.47348	0.129794	-0.521869	0.231769	-0.178379	0.100448	-0.0153425	0.0241596	0.0606828	0.496157	0.027977	-0.210187	0.0341732	-0.0034329	-0.0249291	0.258907	-0.116638	-0.00317769	-0.784214	-0.190695	0.0651375	0.0893354	-0.54095	0.112265	-0.601997	-0.0074139	-0.0622826	0.243008	-0.579045	-0.377617	0.399713	-0.0104655	-0.166963	HV
5	-1.08363	0.0937481	0.296985	-0.118848	0.187295	0.384446	0.333938	-0.0334309	-0.475114	-0.0965541	0.510138	-0.260031	0.00122903	-0.310119	0.252386	0.00474233	-0.265873	-0.38713	0.316281	-0.205481	0.0170912	0.138421	0.0780274	0.266477	-0.741961	-0.214776	0.215539	0.842021	0.912432	-0.0900338	-0.234954	-0.0337768	-0.0891855	-0.252165	-0.122685	0.092252	-0.0222162	-0.218362	-0.0496562	-0.0244926	0.141051	-0.518502	0.762918	-0.00778752	0.379723	-0.485635	-0.214941	-0.327953	1.21526	-0.447196	-0.355204	-0.308205	0.657138	0.00151402	-0.069258	-0.0168391	-0.2344	-0.260053	0.00956226	0.170233	-0.243851	1.51769	-0.0563558	0.328339	0.819624	-0.240302	0.0463592	-1.02909	-0.347082	-0.736656	0.353658	0.289671	-0.377267	0.209459	0.0203021	0.0010424	0.023724	0.792303	-0.134479	0.10488	0.264217	0.00455191	0.147984	0.679187	-0.331653	-1.09185	-0.205391	0.143893	0.312018	0.154516	0.32927	0.61819	0.0535498	0.132995	0.0448057	0.0652162	0.0721928	-0.039678	-0.0754466	-0.059084	2.56522	0.110459	-0.400147	0.226858	-0.194409	-0.0242895	-0.00869618	0.00685678	0.00956265	0.504912	0.0114515	-0.10669	0.0907803	-0.0326979	-0.039079	0.231447	-0.196137	-0.00703307	-1.71613	-0.197666	0.0946898	0.0606583	-0.548283	0.11296	-0.898983	0.0113157	0.0147197	0.197099	-0.846646	-0.231291	0.323253	-0.0596362	-0.163491	HV
6	0.773115	0.11248	0.350227	-0.104951	0.174804	0.364856	0.322344	0.0335568	-0.465716	-0.126144	0.639156	-0.223295	-0.0313319	-0.273433	0.357011	-0.0212636	-0.151948	-0.601737	0.325882	-0.215892	0.221016	0.195713	0.0406408	0.25974	-0.51636	-0.179509	0.196269	1.2068	1.13736	-0.0670413	-0.190703	-0.0719297	-0.175243	-0.33858	-0.12533	-0.177942	-0.196582	-0.260823	-0.0363449	0.31148	0.00175653	-0.506927	1.10839	0.0366076	0.357427	-0.499599	-0.198758	-0.285769	1.08334	-0.417883	-0.187879	-0.275009	0.632943	0.0128396	0.109677	0.00965425	-0.230832	-0.348585	0.00488937	0.175603	-0.268938	1.48277	-0.121827	0.144011	0.781083	-0.314987	0.0901624	-0.946177	-0.266154	-0.692288	0.321157	0.233911	-0.356001	0.268257	-0.190906	0.0364064	0.0686951	0.787444	-0.167327	0.184563	0.257807	-0.00861967	0.233358	-0.101384	-0.377615	-0.95701	-0.287565	0.153172	0.262527	-1.78679	0.361428	0.425126	0.0512492	0.141947	0.0126912	-0.0153679	0.250769	-0.0334454	-0.210596	-0.201346	1.87351	0.0448433	2.62415	0.220295	-0.211807	0.0869378	0.0476302	0.0308544	0.0344806	0.529585	-0.0360132	-0.130963	0.249178	0.0794668	-0.0885214	0.4146	-0.0714114	-0.0571047	-1.72026	-0.212197	0.0668517	0.174734	-0.608107	0.107509	-0.887269	0.035527	-0.114595	0.198196	-0.69196	-0.504919	0.265629	-0.0692688	-0.173827	HV
7	-0.996725	0.107136	0.40718	-0.182435	0.154182	0.167197	0.378027	0.0851327	-0.502278	-0.143317	0.720873	-0.301255	0.0041704	-0.285607	0.447013	0.0314333	-0.201706	-0.639861	0.3124	-0.201883	-0.0130361	0.126701	0.0555998	0.227028	-0.846551	-0.205827	0.209606	0.99206	0.961811	-0.123763	-0.260184	-0.0631889	-0.319902	-0.356652	-0.170286	0.220644	0.0833959	-0.168936	-0.0368192	0.45372	0.21586	-0.464658	0.906902	0.00485642	0.411616	-0.50417	-0.134093	-0.203854	1.15324	-0.460577	-0.118179	-0.358716	0.829918	0.0135145	0.122737	-0.0131369	-0.168579	-0.35288	0.0211505	0.0502177	-0.232028	1.36119	-0.00256502	0.364704	0.903155	-0.246042	0.000403515	-1.13992	-0.332458	-0.604435	0.280266	0.342946	-0.382906	0.155857	-0.0579983	-0.00598714	0.0886295	0.963723	-0.149828	0.0697549	0.214358	0.0491154	0.200976	0.971644	-0.363915	-1.14534	-0.166192	0.123003	0.275443	0.0313306	0.448501	0.347319	0.0648108	0.193393	0.0786723	0.0251833	0.299034	-0.111115	-0.0514648	-0.0239926	0.870664	0.0783462	0.377936	0.233432	-0.203614	-0.0680239	-0.00195524	-0.00681945	-0.0377887	0.531219	-0.00932733	-0.044882	0.215506	0.00414753	-0.0814277	0.459031	-0.159135	-0.0166396	-1.3047	-0.192247	0.102628	-0.0229127	-0.506148	0.128423	-0.873582	0.051225	-0.114294	0.2083	-0.619945	-0.267854	0.448341	-0.0299447	-0.16215	HV
8	-1.16867	0.183949	0.320628	-0.109674	0.173523	0.350813	0.350169	0.0900558	-0.537434	-0.269147	0.94308	-0.210294	-0.0318454	-0.256091	0.480828	-0.0703816	-0.0220299	-0.485598	0.341117	-0.190377	0.0564646	0.240528	0.0522192	0.333595	-0.815506	-0.162049	0.190261	0.912064	0.470415	-0.07175	-0.238053	-0.0442669	-0.0339074	-0.326837	-0.18749	-0.168595	-0.187431	-0.279193	-0.0299023	0.305767	-0.0068951	-0.532683	1.64265	-0.0850782	0.374442	-0.276193	-0.425642	-0.201116	1.40019	-0.425724	-0.289103	-0.263012	0.772535	-0.155844	0.0129729	-0.0155137	-0.20059	-0.393723	0.0219405	0.57441	-0.437622	1.38467	-0.110497	-0.155273	0.794572	-0.332077	0.00106889	-1.10507	-0.248376	-0.719614	0.424358	0.364473	-0.369248	0.38792	-0.0867165	0.0751033	0.0737085	0.897981	-0.124647	0.184273	0.24416	0.0144535	0.343854	0.997061	-0.425662	-0.640176	-0.290008	0.208044	0.267793	-1.07205	0.20691	0.507139	-0.0394583	0.153406	0.0113202	0.0503316	0.139024	-0.0787292	-0.100901	-0.222892	1.24703	-0.00362468	1.31861	0.219047	-0.102663	0.12311	0.1442	0.0396689	0.0353883	0.559522	-0.0539097	-0.0655736	0.2326	0.000604633	-0.131669	0.427978	-0.048014	0.00286706	-1.26438	-0.215913	0.0413888	0.193011	-0.675391	0.102548	-0.603464	0.0417599	-0.052067	0.181287	-0.39335	-0.659642	0.344304	-0.0515682	-0.132844	HV
9	0.875074	0.107446	0.434981	-0.166766	0.164984	0.201923	0.390701	0.0508868	-0.51788	-0.215942	0.578314	-0.280929	0.0139841	-0.287015	0.411106	0.0324341	-0.247976	0.204907	0.301115	-0.196659	-0.117334	0.128682	0.0704078	0.23462	-0.627444	-0.227289	0.225568	1.19001	1.21024	-0.104363	-0.238771	-0.0558094	-0.564354	-0.608736	-0.144332	0.168296	0.0474085	-0.152641	-0.0456865	0.738572	0.186961	-0.562152	1.28739	-0.0514485	0.391785	-0.499943	0.0482616	-0.174848	0.539483	-0.451252	-0.192544	-0.363343	0.924835	-0.0247497	0.195367	0.00299284	-0.170411	-0.468664	0.0628754	0.268443	-0.109553	1.46981	-0.000635924	0.0723364	0.632179	-0.239609	0.0202705	-0.825844	-0.291499	-0.49808	0.208069	0.301271	-0.383271	0.256134	0.020067	-0.0382257	0.0772242	0.81129	-0.0359069	0.0721309	0.245641	0.0709296	0.257229	1.9986	-0.31992	-0.804491	-0.156463	0.101513	0.318183	0.539354	0.516344	0.397766	0.12413	0.239335	0.0574854	0.039305	0.258419	-0.0674615	-0.0688638	-0.0321817	1.18035	0.107503	-0.607448	0.234066	-0.202621	-0.00260758	-0.0394159	0.00744981	-0.0496136	0.513122	0.0349268	-0.13464	0.0827598	-0.008857	-0.022662	0.306246	-0.109306	-0.0144085	-1.3229	-0.18832	0.0967423	0.00108718	-0.486193	0.124481	-0.751848	0.0103859	-0.0929624	0.224692	-0.293526	-0.271823	0.918767	-0.00334697	-0.17557	HV
10	0.895685	0.117561	0.252717	-0.132947	0.165765	0.247276	0.364879	0.0465414	-0.500345	-0.158225	0.642773	-0.264799	-0.0155397	-0.298069	0.440695	0.0132225	-0.196978	-0.776284	0.315524	-0.191941	-0.0460989	0.157564	0.242843	0.266431	-0.393382	-0.201118	0.217921	1.01375	0.373127	-0.0999869	-0.246891	-0.0311874	-0.288639	-0.428029	-0.0630544	0.208711	0.0943523	-0.212633	-0.0316032	0.0935985	0.198944	-0.556681	2.3323	-0.045489	0.386296	-0.406242	-0.254264	-0.270822	0.964796	-0.449922	-0.269469	-0.319171	1.08444	-0.0651831	0.163457	0.0160841	-0.192607	-0.458105	0.0472378	0.48146	-0.212141	1.37395	-0.0408361	0.0604546	0.881058	-0.268226	0.0862978	-1.23211	-0.306634	-0.727288	0.369652	0.285838	-0.398406	0.33563	-0.00693285	0.0333697	0.0676437	1.0213	-0.0882198	0.118667	0.252837	0.0307799	0.230956	1.33965	-0.369476	-0.703738	-0.225685	0.146257	0.309293	-0.0982328	0.339251	0.641952	0.0765772	0.173724	0.0425588	0.0428967	0.196054	-0.0529362	-0.121358	-0.0586219	2.35255	0.0879933	0.166837	0.227789	-0.191155	-0.0196789	-0.00869701	0.020005	-0.0168663	0.521106	0.0263429	-0.0819824	-0.0222288	0.00695862	-0.0339603	0.370113	-0.135276	-0.013698	-1.03046	-0.197409	0.0886009	0.101124	-0.523528	0.118469	-0.50429	0.00712915	-0.0562963	0.204751	-0.477007	-0.220045	0.840008	-0.0378694	-0.173402	HV
11	0.951575	0.100766	-1.02631	-0.135902	0.151146	0.0686173	0.296318	0.100281	-0.563844	-0.0215637	0.55241	-0.284177	-0.0429154	-0.321381	0.507087	-0.0768732	-0.230505	0.687452	0.301437	-0.256296	-0.00221111	0.0407313	-0.0192747	0.348718	-0.488939	-0.175656	0.223814	0.828791	0.460035	-0.117626	-0.296411	-0.0424499	-0.0413289	-0.197616	-0.149536	0.225038	0.061579	-0.257763	-0.0181617	-0.169427	0.208672	-0.509379	-0.782782	-0.0307303	0.397878	-0.737109	-0.0660903	-0.380667	-0.409097	-0.427743	-0.0271049	-0.341695	-1.30012	0.0862238	0.303385	0.0390113	-0.265718	-0.278962	-0.0499318	0.311689	-0.0350085	0.323327	-0.0163204	-1.00543	0.107401	-0.302716	-0.0971093	0.0370457	-0.398348	-0.286584	0.0882495	0.379197	-0.311619	0.0501094	-0.0674229	0.0064133	0.0723011	0.147086	0.335451	0.027083	0.230125	-0.168565	0.252926	1.71481	-0.538792	-0.376433	-0.231268	-0.0820594	0.278619	0.604426	-0.199964	0.305901	-0.0273387	0.0336823	0.0231653	-0.0232152	0.205366	-0.045012	0.030323	0.0468344	-1.00504	0.113928	0.220702	0.239867	-0.226458	-0.061068	-0.0543606	0.0555907	0.0550295	0.514365	0.0428203	0.00765954	0.086095	-0.0700438	-0.00591073	0.229261	-0.259309	0.0178456	-0.265533	-0.195372	0.12688	0.0344474	-0.48877	0.10422	0.923315	0.051994	-0.109089	0.236541	-0.69436	-0.344593	-1.37977	-0.0632075	-0.117147	CM
12	-1.05563	0.102477	0.0159189	-0.135152	0.163506	-0.0240419	0.352007	0.0668701	-0.535491	-0.201796	0.622208	-0.258501	0.0110734	-0.289987	0.423976	-0.0194332	-0.197319	0.844019	0.322799	-0.223406	-0.393184	0.0618953	-0.0584473	0.313167	0.408111	-0.163551	0.226826	0.55976	0.731304	-0.111517	-0.275912	-0.0564592	-0.28251	-0.460297	-0.108373	0.123305	0.0409909	-0.162806	-0.0671535	0.704096	0.182369	-0.471714	-0.213753	-0.185169	0.398482	-0.483204	-0.173255	-0.345664	0.549848	-0.45596	-0.0662998	-0.336832	-0.0512708	-0.0523037	0.109466	-0.00116716	-0.241541	-0.365285	0.0212114	-0.855479	-0.144674	0.528871	-0.0244502	-0.338495	-0.0833624	-0.238937	-0.108077	0.136191	-0.279134	-0.330827	0.228688	0.258069	-0.326309	0.016771	0.0654107	0.0373527	0.0922106	-0.163686	0.35702	0.0678266	0.249056	-0.00170294	0.179482	-0.146921	-0.314565	-0.636803	-0.171454	-0.18958	0.292709	-0.664404	0.343581	0.167556	-0.0463818	0.157606	0.0443534	0.0169661	0.160921	-0.0967839	-0.0978708	-0.123657	0.933101	0.122357	2.41529	0.237149	-0.191275	0.0197922	-0.0731936	0.0363118	0.0357951	0.535263	0.0436812	0.0278496	0.0787319	0.10308	-0.00517363	0.0408582	-0.121874	0.0363723	-2.85547	-0.165424	0.0678856	0.100379	-0.450877	0.110717	-0.313661	0.0273436	-0.0588154	0.242619	-0.426857	-0.609993	-0.290985	-8.24e-07	-0.102305	CM
13	-1.03965	0.0983077	-0.686101	-0.129376	0.153701	0.1467	0.304449	-0.00344533	-0.512274	-0.12395	0.66591	-0.284642	-0.0137973	-0.330821	0.397913	-0.015528	-0.206896	0.196929	0.303892	-0.225583	-0.500386	0.021793	0.0633545	0.343441	-0.418894	-0.193973	0.227672	0.240872	0.18206	-0.123723	-0.299793	0.0154603	-0.188017	-0.203127	-0.207518	0.385279	0.152046	-0.223905	0.0895033	-0.760594	0.253705	-0.465031	-0.233554	-0.0551657	0.40101	-0.467308	0.0108276	-0.305566	0.242261	-0.447689	-0.164359	-0.328675	0.777738	-0.0797497	0.09828	-0.0099151	-0.238256	-0.32792	0.00903683	0.0788067	-0.178168	0.433743	0.00258634	-0.094058	0.231008	-0.274489	-0.00719719	-0.347267	-0.37126	-0.717738	0.0896064	0.341082	-0.313509	0.0151855	0.0128209	0.00224529	0.0535451	0.23562	0.335126	0.0113167	0.239343	-0.104783	0.0814187	-0.997101	-0.389429	-0.585809	-0.19804	-0.120272	0.292508	0.636297	0.0933632	0.303741	-0.071772	0.0936691	0.0544691	0.0312198	0.072039	-0.0923054	0.0611592	0.0305621	0.900377	0.14926	-0.774134	0.243915	-0.235684	-0.0734705	-0.0593706	0.00978926	-0.133995	0.515918	0.106191	0.0122091	-0.0535999	-0.0587959	0.00967733	-0.0326789	-0.240593	0.0389412	0.154853	-0.167572	0.12196	0.061361	-0.484315	0.107736	0.423352	0.0019363	-0.028063	0.256801	-0.33841	-0.28764	0.695445	-0.000387695	-0.0927604	CM
14	1.01617	0.0713715	0.258658	-0.165056	0.146483	0.248029	0.35743	0.0108465	-0.448145	-0.158257	0.639986	-0.291228	0.011945	-0.313283	0.375075	0.0580464	-0.141057	1.40384	0.303286	-0.178457	-0.296952	0.0752155	0.11165	0.232021	0.0886554	-0.236695	0.213056	1.01814	0.948021	-0.113511	-0.25675	-0.0111933	-0.327776	-0.380927	-0.134415	0.205807	0.0582866	-0.0308971	-0.0512558	0.5714	0.206493	-0.454495	1.17858	-0.00787475	0.408283	-0.347281	0.0697378	-0.287387	0.257319	-0.469578	-0.214047	-0.344846	0.250449	-0.0850374	0.0967071	-0.018579	-0.18747	-0.412249	0.0627235	0.113935	-0.22787	0.962437	-0.00102094	-0.598996	0.0713976	-0.16303	0.11496	-0.128261	-0.346839	0.0252154	0.133868	0.260738	-0.342989	0.142177	-0.0436786	-0.00101595	0.0767979	0.108669	0.118848	0.00769411	0.235278	0.0469672	0.0977289	-1.02023	-0.311156	-0.97166	-0.0856303	0.0544345	0.319877	0.980873	0.165318	0.490907	0.0454665	0.20278	0.0783479	0.038789	0.193586	-0.103502	-0.0332033	-0.00240151	0.531568	0.138461	-1.34376	0.237637	-0.227866	-0.0364115	-0.0445765	-0.0216856	-0.0491688	0.519197	0.0721164	-0.0672425	-0.0070725	-0.0906253	-0.0184292	0.112713	-0.193959	0.00130774	-0.696476	-0.174536	0.121262	-0.00709532	-0.51065	0.126524	-0.472102	-0.0230287	-0.0520848	0.242232	-0.170094	-0.262098	0.387803	0.0215466	-0.158009	CM
15	0.890278	0.0694035	0.384805	-0.144362	0.14794	0.176316	0.27862	0.0290323	-0.510086	-0.156634	0.687118	-0.290258	-0.0383523	-0.348421	0.474685	-0.0239528	-0.0825788	0.758806	0.30739	-0.188107	-0.297469	0.0437448	-0.0501977	0.319573	0.225788	-0.261335	0.199154	0.445183	0.39331	-0.118504	-0.283823	-0.0195867	0.11684	-0.153647	-0.234269	0.261227	0.0851733	-0.0693682	-0.0010075	0.0163164	0.214621	-0.393144	1.28193	0.0214345	0.402506	-0.545375	0.221331	-0.369614	-0.140265	-0.503822	-0.242413	-0.329551	0.408801	0.00576004	0.183221	-0.00646711	-0.203052	-0.520451	-0.0513587	0.505979	-0.239426	0.764444	-0.00994273	0.0490046	-0.391689	-0.140151	0.0468756	0.453848	-0.371196	0.736199	0.0544985	0.270678	-0.254398	0.163997	-0.076925	-0.0146248	0.0525949	-0.919774	0.137959	-0.00788431	0.218646	-0.0430026	0.0600048	-0.188579	-0.461473	-0.657386	-0.076254	0.154886	0.323405	0.0921295	0.472538	0.367802	-0.0464678	0.1012	0.0479355	-0.0182969	0.0621018	-0.0524849	0.047432	-0.0392443	-0.271603	0.116154	0.131283	0.245193	-0.311366	-0.0850548	-0.0109245	0.0206476	0.0152322	0.541628	0.04735	-0.0102879	0.109204	-0.0746027	0.0204454	-0.1661	-0.279459	-0.0383506	-0.0767969	-0.209397	0.152803	-0.0716969	-0.590226	0.11023	-0.318956	-0.0208356	-0.0627257	0.262828	0.0641028	-0.437951	0.828227	-0.031329	-0.159623	CM
16	1.01759	0.101364	-1.04134	-0.143813	0.168	0.0968205	0.351929	0.037617	-0.462823	-0.198181	0.550656	-0.27996	0.0234399	-0.302993	0.35525	0.0248441	-0.192515	0.638486	0.312899	-0.266211	-0.581318	0.0814139	0.0228615	0.284925	-0.43684	-0.147628	0.250101	0.159187	0.786575	-0.117068	-0.274068	-0.0245429	-0.513044	-0.452772	-0.161888	0.208073	0.0698925	-0.443708	-0.0446577	-1.10472	0.210967	-0.487207	-0.182581	-0.0739554	0.401047	-0.422944	-0.291817	-0.330008	-0.386804	-0.437735	-0.173428	-0.339154	0.0451906	-0.0593636	0.181959	-0.0123454	-0.242515	-0.370138	0.0397168	-0.147221	-0.104833	0.937184	-0.0263919	0.439968	-0.540587	-0.37025	0.0361447	0.704152	-0.32823	0.652832	0.208689	0.298827	-0.355799	0.0960321	-0.0189527	0.0135455	0.0737572	-1.08061	0.233499	0.0895845	0.24121	-0.119298	0.0669884	-0.496305	-0.337174	-0.764422	-0.338967	-0.140266	0.266157	0.572809	-0.223734	0.366159	0.0634954	0.144955	0.0671065	0.0518326	0.123548	-0.117583	0.00526806	-0.0118303	0.447527	0.120344	-0.703072	0.237228	-0.215132	-0.0296163	-0.072998	0.00355318	-0.0331181	0.52623	0.0497003	-0.0178065	0.020415	-0.0269569	-0.00650222	-0.146828	-0.130998	0.034808	-0.407103	-0.167457	0.0831129	0.0996309	-0.493884	0.113309	1.24286	0.0308251	-0.0827779	0.215539	-0.953457	-0.269759	0.229642	0.0130336	-0.115935	CM
17	-0.955506	0.029774	0.329538	-0.108523	0.160285	0.269872	0.284143	-0.0558263	-0.358645	0.000908102	0.294245	-0.235442	-0.000504607	-0.347642	0.228494	0.00216341	-0.178635	0.296707	0.29736	-0.25627	0.139811	-0.0305866	0.0491676	0.312179	-0.681513	-0.188719	0.220627	0.205525	0.29325	-0.0810243	-0.256741	-0.00294206	0.0210058	-0.140554	-0.0776716	-0.106157	-0.197359	-0.219906	-0.0105141	-2.29142	0.0322393	-0.494355	-0.0971744	0.108857	0.383308	-0.535918	-0.0439759	-0.54063	0.05588	-0.41885	-0.10223	-0.301103	-0.112318	0.0385608	0.171968	0.00626363	-0.293585	-0.0432398	-0.0674429	-0.563657	-0.0549307	0.271146	-0.0546139	-0.375335	0.239401	-0.250208	0.0282528	-0.25518	-0.368459	-0.7652	0.0533735	0.220202	-0.288105	0.092219	-0.143152	0.0368594	0.0407927	0.584092	0.234082	-0.000589563	0.265839	-0.109376	0.0153176	-0.767543	-0.389754	-0.120254	-0.185147	-0.294973	0.329587	-0.371928	0.205388	0.181971	0.0103132	0.0136687	0.0277847	-0.0413264	0.199168	-0.0622718	-0.0274989	-0.00518011	0.732759	0.191734	-0.796215	0.232548	-0.316124	0.0849941	-0.0924873	0.00962588	-0.00307972	0.488965	0.126385	-0.048086	-0.030824	-0.0488601	0.00173567	0.145692	-0.218393	0.0102585	0.0146313	-0.160976	0.0776737	0.0644094	-0.55474	0.103985	-0.0857974	0.015745	0.00141242	0.269579	-0.332013	-0.289617	-0.232085	-0.0453462	-0.119108	CM
18	0.905594	0.0930964	0.0346732	-0.19033	0.149353	0.171865	0.3421	0.00459948	-0.521643	-0.141904	0.685741	-0.308768	-0.00744083	-0.320773	0.419815	0.0137659	-0.248185	-0.336516	0.280691	-0.185158	0.0903024	0.0376531	-0.0288433	0.268792	-1.1928	-0.253079	0.20241	0.397142	0.821013	-0.120302	-0.288796	-0.0271174	-0.0986888	-0.138342	-0.139848	0.252126	0.0546154	-0.0337638	-0.0231281	0.0732977	0.207719	-0.525359	1.87414	0.0382533	0.409218	-0.62019	0.0422244	-0.162807	-0.459433	-0.475751	-0.202965	-0.359062	-0.105511	0.0353014	0.0804949	-0.0310313	-0.185877	-0.174603	-0.00240073	0.147479	-0.198062	0.752582	0.0421934	-0.244777	-0.61368	-0.167918	-0.0589628	1.16826	-0.402768	1.44595	0.0820324	0.359127	-0.332558	0.154212	-0.00382142	-0.0471798	0.0482062	-1.46199	0.352818	-0.0321891	0.203046	0.0100991	0.21431	-0.594556	-0.392935	-0.944111	-0.0584181	0.0580363	0.310075	0.236235	-1.18047	0.433272	0.0531539	0.120002	0.0717339	0.0338137	0.152773	-0.0878541	0.0121396	0.104553	-0.115787	0.122725	0.376441	0.234757	-0.238484	-0.107876	-0.00303476	-0.0109816	-0.0518347	0.506233	0.111941	-0.0105098	0.145412	-0.0280624	-0.0638371	-0.0342068	-0.263797	0.00965915	0.44524	-0.184255	0.133494	-0.105024	-0.535406	0.120322	0.249955	0.0114951	-0.0341636	0.235555	-0.919979	-0.175382	0.252741	-0.0286491	-0.138186	CM
19	-1.01519	0.0948647	-0.222441	-0.130891	0.141445	0.277509	0.312032	-0.0310726	-0.44624	-0.0910218	0.584933	-0.249086	-0.0119423	-0.318686	0.383031	-0.00307312	-0.187195	-0.608613	0.304722	-0.244873	-0.557761	0.000424592	0.0379952	0.354654	-0.671332	-0.158819	0.217502	0.227005	0.172009	-0.102652	-0.280656	-0.0008582	-0.12689	-0.133701	-0.0812158	0.0932377	0.021504	-0.12198	-0.062684	-0.539601	0.154274	-0.528136	0.0149179	0.0103997	0.389404	-0.440546	0.0798501	-0.288604	0.807663	-0.446891	0.114722	-0.303347	0.507711	-0.0613242	0.11154	-0.00409901	-0.257538	-0.178173	-0.0142998	-1.47725	-0.185032	0.377154	-0.0421041	0.0860212	0.455358	-0.24316	0.0134134	-0.390801	-0.345557	-1.60136	-0.0250189	0.358048	-0.349726	-0.051041	-0.0478022	0.0511679	0.0630537	0.76621	0.204385	0.021418	0.257674	-0.0553428	0.198415	-0.719106	-0.345714	-0.12865	-0.155114	-0.456389	0.281184	0.847863	0.154333	0.276332	-0.0924727	0.0434105	0.033673	-0.00581352	0.30204	-0.115262	-0.0876782	0.0130395	1.24226	0.161992	0.104593	0.231864	-0.248205	0.0480539	-0.0469906	0.00904887	-0.00024566	0.512575	0.121792	0.0256636	-0.0382429	-0.0579896	-0.0717952	0.346697	-0.179568	0.0572905	-1.17041	-0.15292	0.0834416	0.137545	-0.513053	0.103162	-0.032188	0.0369581	0.00910623	0.234434	0.683076	-0.159468	-0.143443	-0.0101839	-0.0694491	CM
20	0.833411	0.14105	-2.0422	-0.131968	0.170921	0.0969328	0.325371	-0.000483774	-0.519517	-0.262298	0.828082	-0.280346	-0.0243918	-0.316279	0.46341	0.00590354	-0.124724	0.319556	0.306439	-0.226771	-0.620113	0.0726783	0.0602509	0.321618	0.115299	-0.189213	0.23721	0.337321	0.489918	-0.113584	-0.306451	0.0169048	-0.20388	-0.177521	-0.1953	0.262286	0.0692219	-0.296578	-0.00415036	-1.48224	0.212284	-0.513503	0.846708	-0.087828	0.404394	-0.285229	-0.184956	-0.189496	-0.439674	-0.451247	-0.240648	-0.321968	-0.347299	-0.143372	0.0331415	-0.0174423	-0.23395	-0.220332	0.031499	0.033425	-0.278762	0.698978	-0.0166761	-0.0669126	0.199041	-0.290498	0.0873796	-0.24694	-0.380197	-0.418548	0.10821	0.389286	-0.370741	0.140156	0.0421646	-0.0126999	0.0329999	0.257482	0.196927	0.041798	0.222911	-0.12031	0.146976	-1.48406	-0.43319	-0.741233	-0.234859	-0.101642	0.268991	0.47512	-0.205298	0.369888	-0.0359428	0.118719	0.0649889	0.0946077	-5.76689e-05	-0.0894136	0.0459171	0.0549642	-0.343189	0.125425	0.195524	0.236481	-0.193532	-0.0787456	0.00140897	0.000730958	-0.0474021	0.526294	0.0718217	0.00358538	-0.0328908	-0.0766762	-0.0511083	-0.0572188	-0.217095	0.0592476	0.204556	-0.174486	0.073482	0.0742496	-0.514829	0.107824	1.31134	-0.00051084	-0.00655462	0.227157	-0.048611	-0.316481	-0.145446	-0.0109787	-0.105841	CM
21	0.986002	0.0936283	-0.105523	-0.157733	0.138155	0.00208831	0.299583	0.0828081	-0.55656	-0.101821	0.749622	-0.290444	-0.0387835	-0.322637	0.517901	-0.0690549	-0.113959	0.407487	0.29929	-0.21324	-0.313871	0.0471066	-0.118491	0.335506	-0.646254	-0.221828	0.203353	0.908144	0.245986	-0.118508	-0.300439	-0.0243905	0.0294603	-0.121639	-0.198468	0.174461	0.00252379	-0.0899095	-0.0341443	-0.0815294	0.173704	-0.422788	1.59258	-0.0288351	0.40856	-0.631564	0.13696	-0.337902	-0.6057	-0.447819	-0.120819	-0.340494	-1.35521	0.00867729	0.232979	0.00368941	-0.225627	-0.278866	-0.0397347	0.67595	-0.190875	1.12543	0.0102723	-0.337305	-0.219317	-0.163365	-0.0603325	0.495675	-0.408675	-0.116856	0.0633418	0.342771	-0.261445	0.147717	-0.08355	-0.00771336	0.0808535	-0.348429	0.0913802	0.00541076	0.209185	-0.075489	0.196763	-0.385182	-0.528743	-0.448689	-0.12837	0.0259442	0.290061	0.773902	0.074456	0.28821	-0.0514534	0.0770028	0.0431667	-0.0027933	0.141752	-0.0836906	0.0872985	0.0611692	0.369763	0.106108	-0.717926	0.242659	-0.216399	-0.0479517	-0.0076317	0.0296012	-0.0473115	0.524246	0.0235299	0.00873016	0.150023	-0.105957	-0.0254705	0.0614686	-0.286303	0.0203969	-0.931547	-0.192844	0.131902	-0.00255136	-0.540924	0.106687	0.848391	0.0186348	-0.0968092	0.259184	0.1612	-0.495381	-1.36672	-0.0144793	-0.110201	CM
22	-0.969568	0.101698	-0.484565	-0.119731	0.156437	0.364282	0.310834	0.00797674	-0.434528	-0.17275	0.614751	-0.22522	-0.0119613	-0.314389	0.32528	-0.0446865	-0.031027	0.88627	0.313536	-0.227287	0.0918272	0.108775	-0.0189026	0.349702	-0.792686	-0.177679	0.20641	0.816962	0.840059	-0.0783366	-0.252656	-0.00130538	-0.00961435	-0.222692	-0.180716	-0.156598	-0.187882	-0.264173	-0.0309813	0.404877	0.0108466	-0.486951	0.00764723	0.0293505	0.378803	-0.367967	-0.144349	-0.40554	0.0466639	-0.422932	-0.251481	-0.272272	-0.479134	-0.0966396	0.126162	-0.0224521	-0.247315	-0.337752	-0.0236425	0.281143	-0.277895	1.13815	-0.0888213	-0.305888	0.0406577	-0.285073	0.0762419	-0.0507291	-0.329882	-0.182767	0.145624	0.320575	-0.298378	0.208633	-0.141531	0.0576185	0.0550361	0.235167	0.0290622	0.127347	0.252346	-0.0640708	0.180952	-1.3117	-0.434712	-0.803105	-0.250649	0.0484339	0.294655	0.597162	-0.464006	0.463371	-0.00799208	0.0655385	0.0171457	0.0178891	0.135715	-0.0990596	0.0133565	-0.0660087	0.12232	0.091303	0.762566	0.225586	-0.203855	0.0867249	0.0404174	0.0152647	0.0914807	0.523638	0.0190456	-0.0682707	0.0799291	-0.0537088	-0.0524811	0.135444	-0.159395	0.0206598	-1.12074	-0.193319	0.0759762	0.121611	-0.684647	0.0999003	0.580752	0.0186702	-0.011391	0.214206	-0.77329	-0.321541	-0.453205	-0.0207532	-0.114075	CM
23	-0.776857	0.0403175	-1.49887	-0.140575	0.143387	0.0992557	0.290151	0.0300294	-0.523624	0.100997	0.469463	-0.291398	0.000300269	-0.33217	0.277237	-0.0635662	-0.268757	-0.0150484	0.296773	-0.26447	-0.315435	-0.00985381	-0.0881976	0.367453	0.0374635	-0.151292	0.220859	0.859759	0.430869	-0.135069	-0.293754	-0.0318668	-0.0981592	-0.270989	-0.154971	0.326256	0.15845	-0.253864	0.0176601	-1.4205	0.26246	-0.371294	-0.645734	-0.0197748	0.398959	-0.803146	-0.0818539	-0.516568	-1.14889	-0.459174	-0.0418327	-0.321935	-1.60861	0.0612779	0.224086	-0.0182389	-0.270919	-0.236726	-0.0669359	-0.290875	-0.0166761	0.312387	-0.00807526	-0.910949	0.118089	-0.280613	-0.135449	0.0167826	-0.387233	-0.124277	0.0977574	0.289339	-0.219331	-0.112047	-0.0521935	0.0475284	0.0998089	0.247135	0.268531	0.00852925	0.219919	-0.152361	0.0313007	-1.00858	-0.394614	-0.682471	-0.209217	-0.197754	0.261767	0.782035	0.0706871	0.20775	-0.0626481	0.016829	0.0294391	-0.0644557	0.236698	-0.122821	0.0368194	0.0352388	-0.907775	0.121411	-0.155796	0.244967	-0.274575	-0.131012	-0.119723	0.0311763	-0.0306894	0.503401	0.128154	0.0684585	0.0600919	-0.0529503	0.045994	0.123006	-0.247067	0.0355534	-0.220423	-0.164845	0.156957	0.0531604	-0.482211	0.10353	1.73364	0.0713005	-0.112186	0.24646	-0.848997	-0.171326	-1.48752	0.00309936	-0.0620691	CM
24	1.00927	0.0629027	-0.307253	-0.138333	0.155697	0.0419926	0.323825	-0.0383925	-0.454257	-0.102904	0.405484	-0.285521	0.0341063	-0.31123	0.279483	0.0528773	-0.421852	0.540492	0.297058	-0.248655	-0.7498	-0.0428288	-0.0765013	0.279603	1.34474	-0.180256	0.224874	0.0126335	-0.0352968	-0.127094	-0.272114	-0.045525	-0.400595	-0.245206	-0.158908	0.377664	0.173714	-0.147926	0.0688952	-0.983901	0.278599	-0.509933	0.0483859	-0.0641409	0.392834	-0.636397	0.240444	-0.247539	0.550459	-0.444933	0.162615	-0.364168	0.70131	0.0746707	-0.0253516	-0.00944575	-0.255555	-0.213764	0.0213241	-0.698768	-0.0396088	0.196989	0.0321983	0.356786	-0.144553	-0.272304	-0.161136	0.385548	-0.312429	-0.436205	-0.0175165	0.262716	-0.361499	-0.115316	0.0758575	-0.042256	0.0441286	-0.172036	0.221415	-0.025311	0.254447	-0.0450322	0.102378	-1.01193	-0.180212	-0.187519	-0.126262	-0.469189	0.285148	0.265627	0.11988	0.0610321	-0.0755711	0.113456	0.0720889	-0.00714844	0.285662	-0.100127	-0.061605	-0.0373559	0.463182	0.204332	0.0533975	0.239108	-0.296238	-0.0488842	-0.159918	0.00260191	-0.0519546	0.496553	0.149443	0.049463	0.0091666	0.0136557	-0.0137748	0.0574555	-0.167207	0.018479	-0.16455	-0.131066	0.104627	0.0204488	-0.34141	0.112124	0.267625	0.0299929	-0.00983688	0.262692	0.1497	-0.266214	0.347171	-0.00265878	-0.0925097	CM
25	1.02364	0.0462934	-0.404499	-0.150614	0.147378	0.15099	0.317651	0.0128327	-0.493168	-0.00938294	0.540599	-0.295796	0.000225949	-0.320406	0.351278	0.00614848	-0.222673	-0.20351	0.298484	-0.202012	-0.552987	0.0103559	-0.0274393	0.265282	-0.245545	-0.224714	0.203502	0.856461	0.0739301	-0.121232	-0.264435	-0.0270764	-0.126164	-0.288554	-0.135188	0.253873	0.0797818	0.0653102	-0.0121536	-0.584448	0.229185	-0.430493	-0.15587	-0.0170776	0.407876	-0.547664	0.265658	-0.361168	0.136269	-0.481097	0.0349825	-0.345275	0.0238997	0.0158748	0.030086	-0.0142392	-0.232116	-0.414658	0.0163701	-1.29223	-0.143665	1.01244	0.0126073	0.283033	0.529001	-0.125882	-0.0309996	-0.385454	-0.381009	-0.815673	-0.0191849	0.271074	-0.301168	-0.0829378	-0.0278405	-0.014815	0.0794303	0.532636	0.0540013	-0.0522379	0.236676	-0.032098	0.168552	-0.896715	-0.322306	-0.000633825	-0.0264404	-0.214913	0.310672	0.515628	0.301725	0.284044	-0.0652572	0.133196	0.0597059	-0.00838721	0.308983	-0.082392	-0.034808	-0.0079557	0.328211	0.157302	0.44086	0.242168	-0.246119	-0.0349036	-0.0914106	0.00139331	-0.0147159	0.509091	0.097712	-0.0194425	0.0211056	-0.0379921	-0.00428193	0.358677	-0.250383	0.0102347	-0.50788	-0.169285	0.147394	-0.0245806	-0.458387	0.12033	0.362088	-0.00347673	-0.056857	0.256447	0.728629	-0.30088	0.113359	0.00811929	-0.124657	CM
26	-0.987072	0.0658053	-1.35903	-0.159102	0.144645	0.0442588	0.297957	-0.000349367	-0.498164	-0.064049	0.582831	-0.309128	-0.0173964	-0.341064	0.378011	-0.00926755	-0.238784	0.634598	0.288885	-0.230859	-0.435705	0.00411508	-0.0989428	0.296494	-0.562833	-0.21118	0.218065	0.560181	0.393369	-0.126395	-0.298021	-0.0156553	-0.0338021	-0.0473526	-0.1282	0.299738	0.0730475	-0.153463	0.0316666	-0.190819	0.231333	-0.447877	0.504669	0.021863	0.407581	-0.656428	0.0632829	-0.351543	-0.578215	-0.461272	-0.108191	-0.340756	-0.840589	0.0666311	0.104971	-0.0149403	-0.254827	-0.210302	-0.0300145	0.141261	-0.15295	0.7261	0.0177235	0.75175	-0.215723	-0.198064	-0.0119195	0.379862	-0.43801	0.0404987	0.00962227	0.311948	-0.306732	0.0326833	-0.039814	-0.0236252	0.0436707	-0.461112	0.172533	-0.0159046	0.213121	-0.138748	0.142504	-1.05812	-0.441639	-0.662666	-0.156974	-0.0803932	0.277238	0.629558	-0.21315	0.420947	-0.00649125	0.046298	0.0652891	0.0135266	0.157257	-0.0864495	0.0323746	0.115651	-0.775236	0.144249	0.455775	0.238893	-0.269758	-0.10963	-0.0661938	0.00253207	-0.104546	0.502959	0.082962	0.019187	0.0697776	-0.0839137	-0.0177282	0.0310192	-0.3136	0.0225445	-1.12147	-0.178696	0.149197	-0.0313885	-0.504491	0.11094	0.828126	0.0132876	-0.0477815	0.236441	-0.054316	-0.143067	-0.755247	-0.0246939	-0.112946	CM
27	0.909834	0.128833	0.175907	-0.109804	0.156708	0.120345	0.323374	0.0280165	-0.492677	-0.209291	0.603996	-0.24888	-0.0221114	-0.303568	0.491564	-0.00991781	-0.243767	-0.161417	0.310638	-0.244153	-0.513447	0.0590737	0.0687214	0.328711	-0.0835562	-0.166357	0.23487	-0.297804	0.731762	-0.101654	-0.272108	-0.0271798	-0.319122	-0.227137	-0.127361	0.210902	0.0826686	-0.27091	-0.024073	-0.182236	0.194808	-0.596914	-0.00744908	-0.0966636	0.380528	-0.481638	-0.129741	-0.228082	0.708182	-0.414503	0.00258082	-0.330244	0.578592	-0.0286339	0.179989	0.0362332	-0.252157	-0.396304	0.0196651	-0.882757	-0.121719	0.780491	-0.0296815	0.404168	-0.180911	-0.323315	-0.0287615	0.324341	-0.30012	-0.585138	0.169825	0.307799	-0.385166	0.0692317	0.0204416	-0.00375725	0.045359	-0.300979	0.171547	0.0786338	0.268065	-0.0620847	0.226731	0.28639	-0.367129	-0.823034	-0.253735	-0.293771	0.287284	0.144792	0.0357573	0.19383	-0.0516462	0.101802	0.0351838	0.0278074	0.168551	-0.0539506	-0.0567773	-0.0474231	1.49463	0.149173	1.5876	0.232831	-0.229028	0.0170424	-0.0536809	0.0411407	-0.0124267	0.518994	0.0555824	-0.0063863	-0.0411663	0.0218713	-0.0481589	0.0607784	-0.140805	0.0181216	-1.79043	-0.165977	0.0577649	0.148655	-0.42833	0.10237	-0.318352	0.018879	-0.0381587	0.255076	-0.729922	-0.461711	0.0848284	-0.0366949	-0.117769	CM
28	-1.05793	0.065588	-0.305999	-0.138487	0.155041	0.0100642	0.309163	-0.0581419	-0.490691	-0.167293	0.556716	-0.289678	0.00576097	-0.329052	0.351068	0.0316684	-0.32445	-0.162766	0.291834	-0.225306	-0.670492	-0.0456086	-0.128128	0.301515	0.492426	-0.215441	0.219697	-0.0459099	0.159513	-0.124201	-0.287551	-0.0287067	-0.232519	-0.15127	-0.141951	0.341726	0.142521	-0.0477881	0.028805	-0.917338	0.260741	-0.493247	-0.378099	-0.072896	0.39927	-0.607269	0.30059	-0.231168	0.229178	-0.472187	0.0164346	-0.356215	-0.180685	0.0315317	0.00939568	-0.0160566	-0.255065	-0.4042	0.00554402	-0.788369	-0.117491	-0.120584	0.0265266	0.0183428	-0.451883	-0.161757	-0.0807061	0.587047	-0.341212	-0.351159	-0.0676625	0.251967	-0.314629	-0.129506	0.0764157	-0.0537934	0.0404674	-0.837027	0.452208	-0.0582027	0.236764	-0.0431315	0.0973581	-1.13264	-0.26862	-0.341062	-0.0722501	-0.353719	0.296205	0.490838	0.329188	0.195046	-0.0845354	0.105397	0.0640087	-0.00248855	0.155857	-0.082883	-0.0656246	-0.00119183	0.359186	0.202762	-1.0009	0.242185	-0.311763	-0.0834181	-0.123459	0.00563385	-0.090582	0.506618	0.158416	0.0519185	0.0186217	-0.0834002	-0.0120159	-0.210574	-0.218862	0.0237847	-1.64844	-0.144281	0.116522	0.00353326	-0.388446	0.10733	0.163122	-0.00108371	-0.0107687	0.281343	0.159998	-0.360772	-0.473536	-0.000242426	-0.0943017	CM
29	0.950721	0.0451986	-1.18655	-0.131465	0.163446	0.0439843	0.288984	-0.0221276	-0.484657	0.0263097	0.474475	-0.296183	-0.000498599	-0.33419	0.251885	-0.0143367	-0.262158	0.632224	0.296187	-0.263029	-0.910013	-0.00605791	-0.0846638	0.301714	-0.751824	-0.194464	0.224159	0.0258311	0.350861	-0.124708	-0.273316	-0.0239553	-0.154681	-0.238499	-0.164083	0.305995	0.105513	-0.257437	0.0272623	-1.4908	0.240992	-0.41575	-0.496644	0.0040045	0.399589	-0.685393	0.0134869	-0.405535	0.0434234	-0.459516	-0.0714696	-0.332549	0.424511	0.0628549	0.0907764	-0.0214502	-0.270903	-0.175259	-0.0309793	-0.325206	-0.0600536	0.193384	-0.00201191	0.175338	-0.0816008	-0.285084	-0.0421428	0.213036	-0.39516	-0.371472	0.0327699	0.254484	-0.265027	-0.0672126	-0.0527669	-0.031734	0.0602478	-0.0886167	0.371946	-0.000573263	0.227729	-0.180465	0.0238707	-1.06211	-0.372691	-0.376211	-0.212118	-0.228163	0.274858	0.425586	-0.917605	0.157627	-0.0394637	0.0634149	0.0499326	-0.027439	0.19206	-0.0812574	0.0354468	0.0187639	-1.04669	0.153801	-0.237314	0.243968	-0.288149	-0.114648	-0.106289	0.0111985	-0.0628299	0.501261	0.101858	0.00188057	0.0426578	-0.0266961	0.020598	0.00376374	-0.264477	0.0135142	0.388108	-0.16726	0.15436	0.0269989	-0.46822	0.108213	1.06013	0.0317401	-0.0845356	0.250319	-0.429383	-0.213706	0.401971	-0.0118083	-0.104521	CS
30	-0.873801	0.0236478	0.232929	-0.181168	0.143499	0.0584516	0.301327	0.0062424	-0.546389	-0.0113543	0.56294	-0.330153	0.00707881	-0.369249	0.323306	-0.0214179	-0.111815	0.0244737	0.279349	-0.185257	-0.748442	-0.04397	-0.0503734	0.3356	0.493171	-0.254673	0.226037	0.169977	-0.410532	-0.142772	-0.330314	0.0449539	-0.0300036	-0.386016	-0.195568	0.443099	0.123383	-0.0183455	0.100834	0.0235412	0.276671	-0.296607	1.31994	-0.0278696	0.430214	-0.523841	0.108756	-0.519717	-0.55871	-0.521778	-0.374898	-0.349569	-0.0476789	-0.0930202	0.171136	-0.0546329	-0.203107	-0.198183	-0.0273439	1.26733	-0.0969031	0.494206	0.0657925	0.418083	-0.609203	-0.0823613	-0.00581954	0.824319	-0.476673	0.920258	-0.0316415	0.321142	-0.191911	0.0542287	0.0674536	0.0144476	0.0801326	-1.23807	0.185987	-0.118798	0.199843	-0.0926406	-0.0535268	-0.408465	-0.445407	-0.507248	-0.00854693	0.0274221	0.349942	0.867815	-1.32276	0.290495	-0.00219611	0.109322	0.0781188	0.0342384	-0.00802298	-0.118996	0.197953	0.18097	-0.397003	0.149056	-1.60222	0.256689	-0.246418	-0.169054	-0.105403	-0.0149602	-0.181454	0.495492	0.178025	0.00132452	-0.078972	-0.158028	0.133398	-0.321834	-0.386005	0.066492	0.631811	-0.17225	0.17895	-0.145324	-0.546834	0.114646	0.353281	-0.0371906	-0.0239122	0.265285	-0.5083	-0.113716	0.275297	0.0623005	-0.090912	CS
31	0.889682	0.0527913	-1.1993	-0.146989	0.134581	0.164544	0.293168	-0.0162482	-0.463962	-0.113396	0.752237	-0.26328	-0.0127955	-0.336225	0.311347	-0.0460925	0.00687035	0.757797	0.288724	-0.214865	-0.41971	-0.0170881	-0.0823593	0.352215	-0.165061	-0.215748	0.196434	0.372715	0.292612	-0.112596	-0.285137	0.0013964	0.113665	-0.144469	-0.206886	0.0835071	-0.00977452	-0.0398508	-0.0642676	0.0241262	0.140699	-0.399083	0.0847293	0.00548428	0.405171	-0.470181	0.0667224	-0.396798	-0.0816299	-0.477157	-0.130918	-0.298538	-0.195626	-0.095547	0.110589	-0.0561792	-0.236907	-0.237938	-0.0499769	-0.546024	-0.251704	0.275602	-0.0237146	0.447098	-0.179149	-0.178509	0.000308471	0.34775	-0.35813	0.134424	-0.0476979	0.261326	-0.167973	-0.0178296	-0.133502	-0.00532096	0.0914921	-0.514695	0.22136	-0.031788	0.199188	-0.068942	0.0889038	-0.723398	-0.408294	-0.313896	-0.0584753	-0.114842	0.289155	1.02474	-1.36559	0.296728	-0.12919	0.0614921	0.0318679	-0.0662562	0.198516	-0.134989	0.0832736	-0.0314836	-1.5288	0.127581	-1.09702	0.23834	-0.289953	-0.0457298	0.00750001	0.00732572	0.00200545	0.526909	0.118795	0.0428055	0.0553268	-0.108601	-0.0342444	0.0156039	-0.220009	0.0184828	0.2488	-0.170346	0.127186	-0.0102353	-0.600969	0.10645	1.41006	0.0185364	-0.0691782	0.283084	-0.486289	-0.424301	-0.00242094	0.0168689	-0.0844719	CS
32	-0.993362	0.0519189	0.381005	-0.189555	0.132991	-0.110243	0.335495	0.0715133	-0.587279	-0.0977056	0.780806	-0.318614	0.00314172	-0.326471	0.410361	-0.0442403	-0.125821	0.700541	0.297144	-0.167239	-0.598057	0.00404431	-0.164682	0.301249	-0.251448	-0.221242	0.19799	0.530553	-0.0759843	-0.145571	-0.325569	-0.0327629	0.13832	-0.247841	-0.112952	0.326863	0.0993793	0.0805349	0.0485404	0.708384	0.255542	-0.331663	0.61917	-0.148786	0.4362	-0.572562	-0.098996	-0.466735	-0.663533	-0.522733	-0.201657	-0.344918	-1.44521	-0.0331428	0.00827047	-0.0638273	-0.218855	-0.301844	-0.0186178	0.637666	-0.243076	0.54858	0.0478732	0.336726	0.0239627	-0.0656753	-0.142254	0.152374	-0.411347	-0.18499	0.142592	0.260993	-0.216881	0.016187	0.0678589	0.0225599	0.10692	0.0296308	0.0708106	-0.0765218	0.173362	-0.0383879	0.16824	-0.0981542	-0.405258	-0.606701	0.0173682	0.0744962	0.297422	0.717389	-3.16557	0.404567	-0.0844724	0.1138	0.0760912	0.00857268	0.135424	-0.133735	0.0339641	0.0355538	-1.65778	0.0983115	-0.291792	0.243329	-0.204393	-0.116553	-0.0579818	0.00900387	-0.0769787	0.52417	0.0927559	0.111153	0.112347	-0.107	0.0167024	0.130246	-0.302122	0.0510319	-0.653723	-0.176615	0.157495	-0.10305	-0.500497	0.120839	1.14377	0.00650855	-0.0653492	0.247911	-0.499244	-0.451166	-1.4538	0.0228094	-0.0890461	CS
33	-0.949051	0.0607757	-1.65904	-0.147954	0.151241	0.0184677	0.289687	0.0476596	-0.502909	0.0409809	0.452125	-0.295127	-0.00829369	-0.338089	0.378039	-0.0365286	-0.21567	0.673169	0.301138	-0.264067	-0.259609	-0.0161022	-0.010922	0.34481	-0.107057	-0.180628	0.239998	0.396191	0.347272	-0.123886	-0.300212	-0.00776429	-0.16177	-0.325899	-0.18383	0.227096	0.0467645	-0.247779	-0.0269404	-0.182412	0.213546	-0.401261	-0.59688	0.0342229	0.409699	-0.650132	-0.055622	-0.440733	-0.477297	-0.448201	-0.0414831	-0.347703	-0.194174	0.0332566	0.282474	0.0116508	-0.259677	-0.369551	-0.0522281	-0.60885	0.0018877	-0.292539	-0.0026658	-0.740572	-0.257149	-0.287648	-0.0583667	0.280703	-0.414262	-0.171011	-0.0345932	0.372785	-0.281589	-0.0419905	-0.0773963	0.0283873	0.0805874	-0.238352	0.579381	-0.0261211	0.238149	-0.166067	0.0178607	0.268804	-0.468546	-0.552681	-0.191959	-0.278142	0.298035	0.375759	-0.761178	0.0147837	-0.0106827	0.0568914	0.0426958	-0.0227739	0.175303	-0.0907057	0.0802119	0.0722786	0.169717	0.153373	-0.654645	0.252116	-0.261103	-0.0681844	-0.105656	0.0177692	-0.00390099	0.510346	0.105703	-0.00511319	0.0405791	-0.0894675	0.0530704	-0.0837362	-0.288445	0.042049	-0.00576844	-0.170155	0.13082	-0.01349	-0.50742	0.107488	1.30299	0.0431882	-0.082267	0.256246	-0.305612	-0.238777	-0.108929	-0.0110336	-0.0939366	CS
34	1.01076	0.103871	-0.221424	-0.152198	0.142035	0.155488	0.307946	0.00588195	-0.505079	-0.218924	0.598933	-0.269796	-0.0483265	-0.36088	0.54163	-0.0144276	-0.108559	0.490095	0.288679	-0.23209	-0.805532	-0.0363263	0.0714711	0.377356	0.789288	-0.214383	0.236424	-0.348279	0.143873	-0.10315	-0.330892	0.00884836	0.00541861	-0.116549	-0.117005	0.0964033	-0.050098	-0.191722	-0.0535093	-1.56801	0.137113	-0.560951	-0.0449435	0.0143187	0.403176	-0.510724	0.0549375	-0.326569	-0.544398	-0.45357	-0.206992	-0.339777	0.106953	-0.0347355	0.385055	0.0320454	-0.23313	-0.109648	-0.0706518	0.0221752	-0.0899241	-0.0171792	-0.00176507	-0.356527	-0.315509	-0.221949	0.0730362	0.563488	-0.403078	0.183707	-0.0345294	0.382756	-0.32517	0.157595	-0.00606647	0.0208249	0.0329143	-0.576197	0.582671	-0.0432675	0.225515	-0.077179	0.119873	2.03437	-0.554904	-0.534746	-0.130084	-0.138907	0.33289	0.494866	0.083436	0.276726	0.028202	0.0279443	0.0407706	0.0152628	0.0507919	-0.0607472	0.0525113	0.167665	-0.369878	0.174865	-0.347833	0.240247	-0.296079	-0.0293666	-0.0455082	0.0260997	-0.022333	0.511742	0.124815	0.00413374	-0.0671738	-0.0664519	-0.00719958	-0.144362	-0.275955	0.0481914	0.183881	-0.18084	0.0807308	-0.0136048	-0.558901	0.104658	0.734382	0.00117604	0.00880462	0.256967	0.0403989	-0.22034	0.37833	-0.0377027	-0.114662	CS
35	0.978614	0.0954039	-0.690419	-0.134831	0.150134	0.278401	0.298358	-0.0518845	-0.420862	-0.251923	0.681206	-0.244599	-0.0337312	-0.347162	0.428027	0.0184028	-0.0321194	0.85244	0.300367	-0.230556	-0.455792	-0.013136	0.0198158	0.345437	0.523814	-0.200265	0.220126	0.0080057	0.366045	-0.0850004	-0.294311	0.0124455	0.043545	-0.0343798	-0.147948	-0.0977193	-0.20165	-0.203462	-0.0214386	-1.66108	0.0262909	-0.513278	-0.0454639	0.0680638	0.393419	-0.333046	0.0654499	-0.320836	-0.359101	-0.461716	-0.170454	-0.293624	0.256453	-0.0865348	0.166742	-0.0119356	-0.245224	-0.157521	-0.0509577	-0.527222	-0.266451	-0.266617	-0.0447171	-0.373617	-0.160924	-0.232639	0.148531	0.295657	-0.365777	0.0871983	-0.0560377	0.312091	-0.330076	0.126438	-0.0962631	0.0385341	0.0206398	-0.26846	0.442	-0.00216454	0.226788	-0.0796167	0.0913164	1.88436	-0.460983	-0.282976	-0.156021	-0.189233	0.299779	0.523299	0.134897	0.397515	-0.0202385	0.0341723	0.0444154	0.0107753	0.11396	-0.0893829	-0.0194139	0.0535959	-0.0340208	0.152781	-0.913844	0.232362	-0.313502	0.0490414	-0.000425616	-0.00182297	-0.00572048	0.525248	0.13203	-0.00577125	-0.0012068	-0.106539	-0.0640709	-0.0507774	-0.207092	0.0281545	0.385533	-0.175702	0.0623392	0.0504718	-0.632825	0.103453	0.807109	-0.00682233	0.0288865	0.245177	0.362717	-0.27718	0.525075	-0.0228591	-0.115116	CS
36	-0.959986	-0.0144119	-0.709312	-0.176828	0.137313	0.0397329	0.314575	-0.0645869	-0.400721	-0.108456	0.335511	-0.293946	0.0457824	-0.352815	0.216243	0.0636977	-0.219846	-0.540222	0.280878	-0.203203	-0.475998	-0.100773	-0.261719	0.258119	0.659553	-0.245019	0.199702	0.182472	-0.411432	-0.116434	-0.283639	-0.0360623	-0.0533333	-0.204739	-0.125202	0.03961	-0.105974	0.13214	-0.0535771	-0.17954	0.135932	-0.372585	-0.0605388	0.0265058	0.416071	-0.598904	0.216503	-0.474539	-0.361354	-0.503453	-0.0142327	-0.365266	-0.883403	0.0859207	0.0140752	-0.0475314	-0.250551	-0.010813	-0.0413014	-0.49858	-0.0828663	-0.435106	0.0476277	-0.0506213	-0.606786	-0.0806687	-0.061783	1.26127	-0.380162	0.924616	-0.204652	0.1827	-0.250373	-0.0691149	0.0165858	-0.028648	0.0511166	-0.955156	0.489085	-0.140246	0.222088	0.0027038	-0.00509422	-0.498477	-0.259643	-0.483581	0.0881302	-0.303953	0.346743	0.557375	0.0803858	0.250323	-0.0214089	0.102416	0.0865	-0.0210764	0.231806	-0.118451	-0.00285665	0.0437872	-0.700853	0.22519	-0.691163	0.242856	-0.351021	0.00155759	-0.159537	-0.02656	-0.0254473	0.494874	0.16914	0.0177072	0.0949645	-0.120093	0.0309927	-0.184335	-0.272977	0.0236576	1.16328	-0.142366	0.135987	-0.146942	-0.476463	0.116269	0.177054	-0.0158188	0.0189003	0.283197	0.246509	-0.294092	-1.03194	0.0334973	-0.111369	CS
37	1.0777	0.0857311	-0.18184	-0.151174	0.119686	0.0406474	0.311311	0.0520443	-0.513941	-0.0683424	0.678445	-0.289058	-0.026228	-0.32751	0.560279	0.000369274	-0.201202	0.241769	0.304078	-0.215231	-0.209528	-0.0486475	0.0770051	0.349779	0.211514	-0.181549	0.220176	-0.121749	0.0221724	-0.132405	-0.328998	0.00176529	-0.138566	-0.151151	-0.133747	0.342417	0.138924	0.0174151	0.0364233	0.615033	0.259357	-0.425003	0.337783	-0.0624724	0.416473	-0.487603	0.126706	-0.32175	0.47771	-0.45506	0.137101	-0.35319	-0.484304	-0.0534302	0.244188	0.0301542	-0.227638	-0.192194	-0.0113742	-0.214377	-0.129088	-0.146319	0.029515	0.00908824	0.165723	-0.146684	-0.0484802	-0.161545	-0.379558	-1.00372	-0.0485154	0.362246	-0.335423	-0.113232	0.0159737	0.0634652	0.0903792	0.339923	0.341598	-0.0862091	0.233738	-0.0269714	0.107829	1.05685	-0.411033	0.0755124	-0.0378044	-0.41459	0.298661	0.671813	0.367069	0.172425	-0.127636	0.0786024	0.0627394	-0.00591915	0.252051	-0.1187	-0.00467099	0.0929656	-0.0174763	0.184947	-0.790807	0.246565	-0.246175	-0.053275	-0.115154	0.0146406	-0.0941315	0.513773	0.145954	0.0788058	-0.0762772	-0.110606	-0.00203125	0.116678	-0.268348	0.0685478	-1.08736	-0.142225	0.114246	0.0381674	-0.395218	0.109955	0.154611	0.0128244	-0.0304097	0.27776	-0.135444	-0.346504	-0.744973	0.0150014	-0.0673224	CS
38	0.926998	0.0877341	-0.265059	-0.121929	0.138809	0.220539	0.304784	-0.0273441	-0.413091	-0.223556	0.584451	-0.230644	-0.0216509	-0.331772	0.433663	0.0101373	-0.110481	0.108241	0.306838	-0.233598	-0.356969	-0.0146234	-0.0319084	0.337872	0.212385	-0.187703	0.212241	0.102653	0.500482	-0.082615	-0.280554	-0.0144147	-0.0199504	-0.0351483	-0.137112	-0.128744	-0.204594	-0.119056	-0.0342387	0.379925	0.0236045	-0.537171	0.175486	0.0233522	0.388636	-0.4027	-0.0646	-0.341668	0.418885	-0.441735	0.0475971	-0.307269	-0.334882	-0.0328041	0.143082	0.00747099	-0.262815	-0.252797	-0.044771	-0.669796	-0.205256	-0.0597988	-0.0383058	-0.108251	0.334212	-0.235361	0.0423282	-0.3306	-0.334662	-0.98758	-0.0395477	0.273595	-0.347982	0.071126	-0.0705159	0.0286166	0.0318496	0.524232	0.282229	0.00452064	0.252128	-0.040407	0.16909	1.02186	-0.395938	-0.237017	-0.128682	-0.385843	0.305607	0.566327	0.418108	0.331397	-0.0724133	0.0420483	0.0422776	-0.00316501	0.244625	-0.0839042	-0.0424149	0.000225892	-0.265135	0.176296	-0.618456	0.230421	-0.296207	0.144187	-0.0406329	0.013631	0.0357466	0.516955	0.10716	0.000959872	0.00709077	-0.105188	-0.0724125	0.191541	-0.175677	0.0291478	-1.93249	-0.158067	0.0520173	0.092167	-0.536461	0.10179	-0.0164974	0.00417778	0.0320602	0.267316	-0.234154	-0.431338	-0.587487	-0.0210597	-0.105721	CS
39	-0.924336	0.0117314	-0.436005	-0.202439	0.134323	0.135812	0.336969	-0.0327531	-0.497362	-0.0333094	0.469528	-0.342957	0.0385283	-0.349434	0.318783	0.0703634	-0.369138	1.42372	0.27721	-0.176262	-0.241427	-0.099722	-0.038689	0.249988	-1.2833	-0.255715	0.204345	-0.334149	-0.180476	-0.147813	-0.307901	-0.0201054	-0.216039	-0.289119	-0.177006	0.497056	0.160935	0.117089	0.183401	-0.231362	0.310644	-0.405285	-0.929283	0.0175582	0.432202	-0.665728	0.346791	-0.343949	-0.166836	-0.537915	-0.0215703	-0.389359	0.616995	0.0669762	0.0074332	-0.0574498	-0.191149	-0.364071	0.00443057	-0.982172	-0.0535874	-0.0855381	0.107667	-0.305491	-0.102257	-0.0369855	-0.13397	0.17326	-0.411222	0.158087	-0.0852202	0.264447	-0.304558	-0.138486	0.100625	-0.0269649	0.0624434	-0.242194	0.496005	-0.203193	0.202499	-0.00411295	0.0320985	0.489512	-0.239742	0.6681	0.093653	-0.231801	0.341164	1.46594	0.163699	0.438859	-0.00722585	0.136081	0.109132	0.00665128	0.273994	-0.120849	0.0275572	0.124631	0.405021	0.188793	-2.35301	0.25204	-0.327617	-0.142595	-0.175567	-0.0344406	-0.169481	0.493003	0.258455	0.0401155	-0.0136521	-0.191896	0.0527432	0.0122107	-0.295861	0.0260123	0.879619	-0.145361	0.171971	-0.179518	-0.413085	0.12728	0.718972	-0.0182091	-0.0070087	0.273302	0.177329	-0.0471107	0.925071	0.0460931	-0.113385	CS
40	-0.907542	0.123614	-0.47486	-0.142753	0.14897	0.128377	0.291757	0.0309735	-0.578758	-0.208154	0.754333	-0.27619	-0.0208802	-0.345557	0.517781	-0.0644019	-0.0613684	0.28308	0.310647	-0.234041	-0.945076	-0.00603308	-0.0131357	0.453274	1.31209	-0.150166	0.237068	-0.562627	-0.0595644	-0.12992	-0.359724	0.0420866	0.00714491	-0.264107	-0.20939	0.316254	0.135346	-0.258728	0.0426626	-0.816213	0.245896	-0.426774	-0.240694	-0.12605	0.416864	-0.347414	-0.0724939	-0.392065	-0.231722	-0.506515	-0.164622	-0.30865	0.15252	-0.184167	0.184968	-0.0312057	-0.243716	-0.359618	-0.041314	-0.105874	-0.186769	0.126103	-0.0152588	1.50287	-0.0953764	-0.240491	-0.0405909	-0.00793428	-0.38793	-0.362833	-0.0134189	0.457909	-0.279682	-0.0184783	0.102749	0.0921046	0.0660113	-0.0992128	0.100214	-0.016149	0.2239	-0.167336	0.0820113	0.637002	-0.468849	-0.487868	-0.182127	-0.292231	0.296647	0.900947	-0.161731	0.298471	-0.120056	0.0345719	0.0415412	0.055354	-0.0484071	-0.132844	0.104634	0.0649382	-0.653818	0.118857	-1.45627	0.249796	-0.213031	-0.065382	-0.0341676	0.0243198	-0.0543587	0.547606	0.156119	0.107007	-0.0938355	-0.164966	0.0553882	-0.233328	-0.260833	0.115239	-0.645518	-0.168936	0.103452	0.0636853	-0.583371	0.0959172	0.709024	0.0135838	0.0231943	0.233528	-0.288203	-0.293408	0.151639	0.0271809	-0.028388	CS
41	1.04166	0.00682104	-0.665928	-0.205041	0.135186	-0.150787	0.342964	0.0450553	-0.523439	0.0488876	0.483461	-0.351415	0.0194518	-0.335268	0.384589	0.0604764	-0.278458	-0.026607	0.282778	-0.199044	-0.985604	-0.083297	-0.035774	0.215496	2.49406	-0.244925	0.229671	-0.414742	0.0732564	-0.147488	-0.305584	-0.0205956	-0.344689	-0.482213	-0.131687	0.408986	0.0849025	0.109628	0.115583	-1.4537	0.287691	-0.323645	-0.145568	-0.00221704	0.441246	-0.611018	0.344588	-0.411426	-0.525219	-0.509877	0.0289292	-0.4028	-0.925367	0.0442855	0.163558	-0.0146237	-0.202263	-0.237272	0.0174745	-1.07314	0.0113538	-0.611966	0.0952255	1.05098	0.396432	-0.050068	-0.0444992	-0.388467	-0.451319	-0.853956	-0.131201	0.277194	-0.303516	-0.147754	0.0416918	-0.0147098	0.101661	0.684183	0.0920063	-0.1707	0.200411	-0.0473163	0.0186651	1.26104	-0.356015	0.0218329	0.06054	-0.26877	0.323961	0.37428	0.737026	0.119923	0.026272	0.178544	0.109511	0.00542919	0.334771	-0.109447	0.0371167	0.171504	-0.493658	0.187045	-0.220356	0.257227	-0.271412	-0.131183	-0.200835	-0.0288193	-0.120903	0.486468	0.177872	-0.0121068	-0.0117873	-0.0572068	0.080353	0.157372	-0.335186	0.0427287	-0.341019	-0.145426	0.16688	-0.167984	-0.366187	0.134337	0.337703	-0.0128808	-0.0909391	0.274038	1.45495	-0.135297	-0.896136	0.0572601	-0.125535	CS
42	0.941252	0.0513325	-0.368603	-0.174618	0.126818	0.102641	0.296072	-0.00856082	-0.477551	-0.120182	0.745131	-0.318725	-0.0309664	-0.350617	0.508429	0.0511785	-0.201946	1.69072	0.287233	-0.182501	-0.450331	-0.0776405	0.0182707	0.27541	1.18535	-0.25622	0.197171	-0.304635	-0.135893	-0.135104	-0.314721	-0.0166208	0.0687942	0.0585667	-0.159627	0.365563	0.111459	0.104462	0.0393771	-0.776783	0.25963	-0.417825	-0.132305	0.0472923	0.423693	-0.563651	0.470846	-0.263287	-0.346048	-0.506224	-0.0297319	-0.358412	-0.189923	0.0376386	0.103203	-0.00888271	-0.207774	-0.137308	-0.025022	-0.235922	-0.229795	-0.414408	0.0502937	0.859826	-0.445001	-0.0429568	0.00803937	0.744862	-0.402948	0.448514	-0.098463	0.260917	-0.307627	-0.0654861	-0.0408072	-0.0125223	0.0530409	-1.03219	0.275022	-0.145433	0.18937	-0.0232956	0.0453052	-0.090606	-0.387149	0.0727281	0.0571803	-0.133412	0.304302	1.02078	0.54664	0.51574	-0.0806953	0.084176	0.0880766	-0.0311781	0.203206	-0.092189	-0.0320194	0.0830271	0.0467456	0.175784	-0.934282	0.245785	-0.356727	-0.175051	-0.0787978	-0.0131904	-0.11339	0.522207	0.190348	0.0877613	0.0360874	-0.154737	-0.030897	-0.150993	-0.304205	-0.0060095	0.0591153	-0.16347	0.147585	-0.106401	-0.455174	0.120766	0.425493	-0.0188462	-0.0389484	0.287488	1.0219	-0.309593	0.0501285	-0.0103062	-0.129657	CS
43	-0.982797	0.0646364	0.100232	-0.185737	0.13019	0.0349562	0.29483	-0.0271772	-0.464333	-0.240353	0.922663	-0.332244	-0.0277989	-0.367481	0.5387	0.0707485	-0.03403	0.787009	0.290275	-0.17037	-0.796992	-0.0741008	0.0481789	0.285309	0.74616	-0.244171	0.207295	-0.277042	-0.323245	-0.149282	-0.353155	0.0443905	0.135546	0.0946216	-0.162386	0.488162	0.139241	0.0329043	0.189457	-0.729213	0.282383	-0.344242	0.189328	0.0148257	0.444503	-0.245397	0.290868	-0.304126	-0.70216	-0.543863	-0.16689	-0.338761	-0.705981	-0.121304	0.00799615	-0.056451	-0.20001	-0.271663	-0.0045624	0.380393	-0.386758	-0.148449	0.055615	0.50869	-0.263766	-0.0410578	0.122214	0.345861	-0.44454	0.155959	-0.118106	0.295972	-0.298352	-0.0702791	-0.00855274	0.0164973	0.0451112	-0.388691	0.287131	-0.137652	0.16753	-0.084862	-0.0041977	0.358344	-0.414955	-0.261964	0.0241655	-0.062641	0.292917	0.625884	0.117317	0.407432	-0.102805	0.091285	0.119202	0.0377342	0.0439667	-0.138946	0.0381604	0.125887	-0.0205474	0.160205	-0.896284	0.247126	-0.333527	-0.146631	-0.0376427	-0.0442869	-0.222563	0.543077	0.197878	0.136807	-0.0489049	-0.147722	-0.0149554	-0.227129	-0.340077	0.0333174	-0.0171415	-0.164973	0.14145	-0.126034	-0.534027	0.124824	0.102704	-0.0583732	0.00571037	0.272156	0.642767	-0.251248	-0.372554	0.0195264	-0.108012	CS
44	1.02799	0.0618229	-0.338496	-0.153695	0.167267	0.0997999	0.342487	0.0213824	-0.466249	0.07612	0.405802	-0.301125	0.0444874	-0.296081	0.240516	0.0212657	-0.3906	-0.05798	0.300205	-0.261502	-0.611761	0.0102602	0.0129497	0.252633	0.0607883	-0.192908	0.228577	0.23772	0.454577	-0.13045	-0.261735	-0.0357313	-0.466311	-0.409859	-0.206514	0.319974	0.126307	-0.19388	0.0111045	-1.28903	0.255209	-0.459524	1.07276	0.0243357	0.410552	-0.660352	0.045715	-0.255354	0.679182	-0.416724	0.0572967	-0.38472	1.09172	0.0685422	0.0463691	-0.00718093	-0.236128	-0.234434	0.0214249	-0.22767	0.00386597	0.242147	0.0322013	0.0084693	0.225759	-0.299131	-0.188233	-0.149235	-0.354107	-1.12253	0.0718596	0.358786	-0.336928	-0.0277681	-0.0353024	-0.0480183	0.0871723	0.501871	0.333378	-0.0164117	0.257684	-0.0648941	0.0559282	-0.153151	-0.265468	-0.382644	-0.158943	-0.343743	0.300249	0.595673	0.0337719	0.125125	-0.0204661	0.159924	0.0691357	-0.0120654	0.311433	-0.10905	0.0445044	-0.0220327	0.119071	0.176538	-0.526098	0.248444	-0.220799	-0.0520884	-0.124738	-0.0074194	-0.0876398	0.492509	0.105379	-0.0478921	0.123069	-0.0153668	-0.00960381	0.171872	-0.200759	0.0253244	-0.102326	-0.144966	0.121042	-0.0211808	-0.379857	0.120571	0.142818	0.0704322	-0.0916888	0.26893	-0.435894	-0.272124	0.400785	-0.00833353	-0.10198	CS
45	-0.945364	0.000360333	0.48747	-0.217316	0.128655	-0.0629196	0.33367	0.0637728	-0.559614	0.0192215	0.53275	-0.35623	0.023785	-0.355926	0.357165	0.000697861	-0.207947	1.38209	0.28353	-0.165875	-0.582137	-0.0501452	-0.145441	0.265913	0.326578	-0.263997	0.200456	0.949136	-0.251866	-0.156733	-0.325874	-0.0254162	0.01755	-0.364594	-0.164329	0.446046	0.120674	0.117445	0.108855	-0.0641537	0.296178	-0.292278	0.646542	-0.0165048	0.448252	-0.704009	0.188541	-0.532034	-0.42089	-0.550774	-0.182243	-0.386918	0.0105811	0.0582141	0.111159	-0.060659	-0.187139	-0.353674	-0.0370161	1.19303	-0.0770075	0.43254	0.106483	-0.239963	-0.159502	-0.0268333	-0.142097	0.457119	-0.467895	0.491263	0.00736991	0.270486	-0.217946	0.00344105	0.0632772	-0.000896299	0.0951354	-0.474569	0.195925	-0.170678	0.176002	-0.0400217	0.0620583	0.734988	-0.392205	-0.453605	0.0758244	0.0442027	0.344199	0.354863	0.778218	0.177312	0.0163868	0.12691	0.100678	0.000456857	0.215514	-0.129061	0.126255	0.14662	-0.484073	0.131311	0.0586963	0.255218	-0.273014	-0.130684	-0.136722	-0.0145188	-0.163654	0.505816	0.156406	0.0416164	0.0782804	-0.107357	0.0898351	0.0975441	-0.373205	0.0274865	0.564353	-0.176317	0.196591	-0.24456	-0.500026	0.129247	-0.74731	-0.00698732	-0.0690561	0.260625	-0.199096	-0.167185	0.237095	0.0415331	-0.123564	CS
46	0.94591	0.0751187	-0.225044	-0.131142	0.166304	0.127719	0.335556	-0.0172875	-0.450504	-0.195006	0.517586	-0.264209	0.0302685	-0.308207	0.297988	0.0384251	-0.234952	0.668526	0.31441	-0.228341	-0.844032	0.0295594	-0.0262584	0.274504	1.06805	-0.183779	0.228064	0.194563	0.106906	-0.106189	-0.261212	-0.0329588	-0.314682	-0.382943	-0.153328	0.106488	-0.0062666	-0.17535	-0.0513407	-1.40939	0.165988	-0.482046	0.309478	-0.0913082	0.398167	-0.397381	-0.0175863	-0.334706	-0.362852	-0.45888	-0.0838443	-0.335253	-0.780909	-0.0468915	-0.028811	-0.0225895	-0.256785	-0.181576	0.0420729	0.216416	-0.164434	0.140809	-0.0216157	-0.118881	-0.0349528	-0.282929	-0.0277439	0.0377398	-0.29398	-0.483795	0.0771399	0.243669	-0.343778	0.0485862	0.0309005	0.000652044	0.055651	0.312668	0.342068	0.0232877	0.256207	-0.0495129	0.0856661	0.737349	-0.240193	-0.672008	-0.156999	-0.23161	0.301332	0.879248	0.159516	0.423915	-0.0374904	0.156916	0.0614297	0.0240791	0.150642	-0.0952602	-0.0769599	-0.116107	-1.42084	0.162526	-0.990889	0.238868	-0.244581	0.0153433	-0.0956063	0.00143597	0.00408264	0.527707	0.106389	-0.00798763	0.0234298	-0.0866262	-0.00485143	-0.0496578	-0.140348	0.0226511	0.250996	-0.156738	0.0781793	0.0627763	-0.469092	0.1139	0.0168482	-0.000612941	-0.0123823	0.249674	-0.35768	-0.464163	-0.770193	0.00934486	-0.115262	CS
47	0.965164	0.0841545	-0.907411	-0.142483	0.131815	-0.129429	0.376843	-0.00918863	-0.386199	-0.378279	0.655119	-0.249911	0.0452466	-0.306432	0.373764	0.0658181	-0.151269	0.789924	0.29794	-0.223336	0.169592	-0.0253855	0.0370821	0.282803	0.00902745	-0.173253	0.214706	0.418071	0.182323	-0.124903	-0.300446	-0.0182175	-0.360644	-0.269744	-0.116482	0.271098	0.177104	-0.0948605	-0.00328643	0.160909	0.249664	-0.544902	0.991699	-0.199331	0.410149	-0.225735	-0.127671	-0.271817	0.42817	-0.42457	0.0301441	-0.355544	-0.480551	-0.139445	0.0181876	-0.0251861	-0.235243	-0.23272	0.0553493	-0.0205253	-0.206402	-0.100191	0.0358578	-0.747294	0.293392	-0.237164	-0.0934563	-0.33328	-0.215184	-0.873211	0.102018	0.190649	-0.315919	0.0569813	0.0886237	-0.0316785	0.0783708	0.502224	0.402547	-0.0141148	0.233931	0.0431302	0.164831	1.4342	-0.186359	-0.231276	-0.0956793	-0.30249	0.302321	0.728975	0.0711425	0.259818	-0.130443	0.167515	0.0826174	-0.0133534	0.232255	-0.162288	-0.0166405	-0.129673	-0.460974	0.219918	-0.768147	0.227965	-0.266551	0.0245901	-0.0968465	-2.335e-05	-0.0627186	0.526148	0.108045	0.109997	-0.12714	-0.0453397	-0.0603893	0.140491	-0.0763505	0.0360876	-1.13084	-0.11852	0.0489403	0.0559911	-0.36464	0.115288	0.73435	0.00592066	0.00128855	0.309623	0.00843045	-0.586685	-0.64346	0.0136863	-0.087988	CS
48	0.899867	-0.0272519	-0.341644	-0.187748	0.130317	-0.105338	0.330499	-0.0365923	-0.456295	0.0208666	0.438396	-0.33405	0.0248274	-0.343958	0.2778	0.0938739	-0.339371	1.07611	0.273276	-0.171638	-0.24947	-0.112911	-0.0777505	0.185023	1.13712	-0.274727	0.196979	0.142856	-0.451844	-0.140524	-0.278217	-0.0374411	-0.178648	-0.28022	-0.0541489	0.41189	0.128348	0.285028	0.0973616	-1.36604	0.292352	-0.359708	0.0397872	-0.000913126	0.424076	-0.650497	0.522599	-0.397129	-0.419651	-0.515384	0.0452441	-0.386837	-0.741845	0.0945917	-0.0061694	-0.0268044	-0.217614	-0.194223	0.0232271	-0.402511	-0.0710173	-0.446571	0.09604	0.264874	-0.133769	0.0406878	-0.0590479	0.407211	-0.397952	-0.142339	-0.15674	0.132418	-0.279782	-0.170869	0.0445708	-0.0476741	0.0767419	-0.0709967	0.335518	-0.18965	0.205171	0.0296818	0.0435339	1.88728	-0.225141	0.442883	0.159284	-0.23235	0.335142	0.768557	0.873802	0.32455	-0.0365447	0.164801	0.104186	-0.0443173	0.374649	-0.0964247	-0.0797975	0.068096	-0.459956	0.222585	-0.76813	0.246672	-0.347235	-0.123546	-0.209159	-0.029263	-0.142323	0.477499	0.221766	0.0224395	-0.0320068	-0.102864	0.0437812	0.0946133	-0.305252	-0.00445785	-0.195329	-0.13449	0.182281	-0.166163	-0.331488	0.132858	0.128748	-0.0384115	-0.0439197	0.300153	1.7964	-0.18907	-0.617298	0.0334727	-0.141872	CS
49	-1.02838	0.0780334	-1.25942	-0.142832	0.157967	0.14491	0.319588	0.0714184	-0.481434	0.0246995	0.523969	-0.29609	0.000199819	-0.312338	0.36542	-0.0178615	-0.225494	0.423727	0.308203	-0.248676	-0.625026	0.0660633	0.0688987	0.283739	-0.282344	-0.171868	0.236683	0.745722	0.50018	-0.121331	-0.273481	-0.0139916	-0.257642	-0.306891	-0.182696	0.259853	0.0728585	-0.300343	-0.02004	0.0156742	0.225932	-0.43372	-0.438966	0.000227371	0.407295	-0.550339	-0.141159	-0.413128	-1.17158	-0.424912	-0.121609	-0.337743	-1.67472	0.0104244	0.15594	0.00390454	-0.251764	-0.496175	0.0156619	0.188712	-0.100255	0.664508	-0.0182797	-0.272663	0.228945	-0.320089	-0.00845908	-0.245535	-0.40388	-0.349434	0.182067	0.333737	-0.337728	0.0589587	-0.0842152	0.0245381	0.0775295	0.241146	0.194249	0.0518229	0.241497	-0.154597	0.0973328	2.03198	-0.419655	-0.663346	-0.253201	-0.0777537	0.278371	0.941502	-0.432034	0.418127	0.0217179	0.102773	0.0575471	0.0316675	0.199901	-0.0927937	0.0622567	0.0392485	-0.348647	0.116281	-0.665263	0.242148	-0.190985	-0.0716554	-0.0758989	0.00742605	-0.0421411	0.510215	0.0428961	-0.0350086	0.0190723	-0.113235	0.00552814	0.214693	-0.245415	0.0272968	-1.05166	-0.177842	0.112069	0.0547808	-0.492311	0.115683	1.90319	0.0352312	-0.0978982	0.2273	-0.497245	-0.228395	-1.30557	-0.00784893	-0.121406	CS
50	0.918648	0.0810009	-0.0244458	-0.147257	0.139155	0.253727	0.290646	-0.0630004	-0.533238	-0.147914	0.692307	-0.278266	-0.0299104	-0.353613	0.459145	-0.0105462	-0.210557	0.0517413	0.286275	-0.18609	-0.518352	-0.0814221	-0.0485638	0.382694	-0.355246	-0.214389	0.212403	-0.427912	-0.136028	-0.114903	-0.330671	0.0175866	0.126221	0.0383775	-0.115384	0.219584	0.0326941	0.0706283	-0.0349619	-1.34534	0.194964	-0.491052	-0.711201	-0.0500242	0.404005	-0.512315	0.25953	-0.305268	-1.06594	-0.504373	-0.0703773	-0.318432	-0.986484	-0.0608533	0.0434834	-0.024617	-0.242252	-0.1121	-0.0371647	-0.993522	-0.216497	-0.214743	0.0238831	0.48586	0.0140482	-0.0862679	-0.0283954	0.17022	-0.41831	-0.359076	-0.0768605	0.339479	-0.309391	-0.0889584	0.117782	0.0373224	0.0293758	0.0726936	0.30098	-0.107642	0.223298	-0.0276065	0.136086	-0.138922	-0.387574	0.127589	0.0371792	-0.35436	0.319585	0.902843	0.0851912	0.459709	-0.123184	0.0208016	0.0496713	0.0410777	0.0787183	-0.0919345	-0.0186145	0.152754	0.916386	0.182094	-1.50553	0.240413	-0.27145	-0.0330275	-0.0737808	0.00619928	-0.0199687	0.500394	0.224739	0.0819221	-0.0904594	-0.148522	-0.0157281	-0.0681047	-0.308197	0.0840388	-0.00594631	-0.14763	0.10988	0.0173974	-0.487515	0.104215	0.362748	-0.0213679	0.0811133	0.266013	0.262684	-0.225428	-0.941745	0.0185847	-0.0561657	CS
51	0.937653	0.046427	-0.596522	-0.162152	0.15036	0.0364651	0.295031	-0.0123457	-0.55498	-0.0497562	0.495718	-0.310139	-0.00197752	-0.353707	0.413653	0.00104873	-0.265355	0.184204	0.293188	-0.214101	-0.0602102	-0.0981064	-0.101311	0.346316	0.189606	-0.215173	0.228168	-0.971302	-0.369227	-0.131118	-0.335667	-0.00543766	-0.044755	-0.254633	-0.148515	0.285184	0.0462941	0.0328143	-0.0095278	0.494733	0.240076	-0.385372	-0.0976605	-0.0603839	0.42103	-0.614185	0.1691	-0.412994	0.169476	-0.518038	-0.030047	-0.364565	0.0287274	0.0128881	0.120683	-0.0120826	-0.248231	-0.196091	-0.0470403	-0.985306	-0.0355825	-0.833886	0.0506306	1.42292	-0.404751	-0.0869029	-0.0886426	0.420457	-0.440838	-0.0623779	-0.144207	0.348156	-0.293093	-0.126126	0.137941	0.0275211	0.0531637	-0.972621	0.431127	-0.155708	0.225216	-0.0762885	0.00516209	-1.01661	-0.389745	0.325848	0.0337629	-0.423817	0.331139	0.912616	0.0037456	0.146485	-0.0676676	0.070804	0.0697452	0.0316527	0.0880598	-0.0867389	0.0245285	0.153582	-0.361956	0.196387	-0.687002	0.254675	-0.280309	-0.0859897	-0.164738	0.00424361	-0.0371544	0.497321	0.211051	0.051791	-0.0191655	-0.0912925	0.0801843	-0.27563	-0.341968	0.0854344	-0.858199	-0.147786	0.143724	-0.0900818	-0.428021	0.110753	0.588779	-0.00803104	0.0222262	0.267708	-0.202227	-0.270558	-0.208431	0.0278917	-0.0716362	CS
52	1.08621	0.0258323	-2.00947	-0.141386	0.155642	0.0988915	0.33461	-0.0691093	-0.347187	-0.028859	0.211906	-0.28251	0.0603934	-0.345834	0.115386	0.0589013	-0.322084	-0.0780702	0.279462	-0.296859	-0.36005	-0.0627109	0.0526632	0.277527	0.382557	-0.20363	0.234336	-0.274094	-0.153089	-0.121751	-0.280351	-0.012877	-0.362376	-0.266664	-0.221032	0.235625	0.0866561	-0.303464	-0.0340653	-0.3106	0.229838	-0.539151	-0.408516	0.0630106	0.41018	-0.613132	-0.126332	-0.377372	-0.119005	-0.406557	0.0103482	-0.383847	-0.544402	0.0777179	0.104688	-0.0184791	-0.27255	-0.290029	-0.0416441	-0.381054	0.085982	-0.620187	0.0383046	1.17292	0.389656	-0.35162	-0.115429	-0.534405	-0.355158	-0.933187	-0.0311341	0.294057	-0.294806	0.0028381	-0.0291446	-0.10414	0.0424939	0.558873	0.349751	-0.070204	0.25279	-0.108343	-0.0328129	-1.5032	-0.279829	-0.148075	-0.191598	-0.438729	0.328487	1.1472	-0.387294	0.153464	0.00142691	0.0823932	0.0664868	-0.037248	0.273281	-0.11404	0.187768	0.0390861	-0.496796	0.256235	-1.61419	0.242703	-0.336662	-0.0449561	-0.153964	-0.0149625	-0.00279594	0.476747	0.133099	-0.0374024	-0.0486105	-0.109806	-0.00015251	0.102962	-0.206346	0.0217337	-0.440607	-0.133236	0.105531	-0.071103	-0.399263	0.111342	1.79079	0.0626561	-0.0160938	0.299774	-1.00008	-0.117518	-0.488624	-0.0270953	-0.110619	CS
53	-0.914588	0.0419804	-2.13247	-0.151673	0.150972	0.0241536	0.304534	0.0340068	-0.493485	0.025678	0.414625	-0.293787	-0.00594916	-0.339484	0.335052	-0.0216175	-0.191642	0.452127	0.294751	-0.253371	-0.631872	0.0115462	-0.014132	0.306563	0.535864	-0.19691	0.229371	0.871191	0.755601	-0.117375	-0.284354	-0.0210406	-0.170958	-0.410876	-0.118149	0.161015	0.00633057	-0.210434	-0.0469068	-0.233132	0.188345	-0.415347	-0.264382	0.0356297	0.405577	-0.648114	-0.103577	-0.486079	-1.3819	-0.464301	-0.11607	-0.342408	-2.02442	0.0399398	0.297694	0.00598228	-0.256232	-0.365603	-0.0436067	-0.243278	0.00264803	0.217717	-0.00601788	-0.57801	0.0601338	-0.248065	0.0050065	0.0721447	-0.408629	-0.335663	-0.00607458	0.303735	-0.267171	0.00238142	-0.0854169	0.0177214	0.0824134	0.552024	0.263402	-0.00831166	0.22792	-0.143199	0.0559743	-0.852617	-0.461143	-0.644527	-0.183021	-0.124078	0.30192	0.378773	-0.192994	0.13998	0.0479281	0.077447	0.0428395	-0.0311109	0.210468	-0.0734167	0.0332159	0.0707917	-0.687806	0.142083	0.293563	0.245845	-0.274717	-0.053192	-0.112716	0.0171403	-0.0483793	0.50262	0.100982	-0.0409572	0.0352417	-0.0336938	0.0575022	0.0821958	-0.265836	0.0215403	-0.407772	-0.181795	0.156128	-0.0192009	-0.525121	0.111776	1.77577	0.0278108	-0.0983403	0.243798	-0.166556	-0.174617	-1.87888	-0.0107672	-0.122696	CS
54	-0.983604	0.0425834	0.00972693	-0.179224	0.127441	0.0526895	0.322927	0.0229697	-0.505369	-0.10019	0.681428	-0.307846	-0.00514612	-0.34503	0.406041	-0.0037073	-0.0869483	1.40169	0.28793	-0.1751	-0.470031	-0.00673462	-0.0428277	0.296548	0.45042	-0.256034	0.19857	0.979946	-0.126576	-0.130794	-0.301764	0.000972001	-0.0183144	-0.262618	-0.151802	0.288888	0.0884973	0.0792639	-0.00199256	-0.103026	0.233668	-0.382047	0.284346	-0.0160851	0.423555	-0.499827	0.204961	-0.400379	-0.906389	-0.503791	-0.183776	-0.346988	-0.66406	-0.0565743	0.157565	-0.0342926	-0.197736	-0.299718	-0.0079509	0.482907	-0.199773	0.378344	0.0414784	-0.885948	-0.0839111	-0.079508	0.0151395	0.263132	-0.403606	0.281699	-0.0207904	0.264727	-0.233729	0.0237853	-0.0293481	-0.00704153	0.0878945	-0.0576061	0.32473	-0.0820573	0.19948	-0.0140609	0.105944	-0.944697	-0.41437	-0.324902	0.00742954	0.0321535	0.328891	0.921656	0.313146	0.316872	-0.0386326	0.125482	0.0682117	-0.00871842	0.189619	-0.115581	0.0747742	0.0750192	-0.0795447	0.143763	-0.624031	0.245726	-0.267726	-0.0665694	-0.058063	-0.00503497	-0.0940285	0.516738	0.118979	0.0107269	-0.0036047	-0.119207	0.0219473	0.0580799	-0.29249	0.0203873	-0.741477	-0.175936	0.176275	-0.0955938	-0.536698	0.119892	0.0796386	-0.0225015	-0.0554007	0.270764	0.511532	-0.273964	-0.156503	0.031195	-0.122436	CS
55	-1.04757	0.0365294	0.293577	-0.154138	0.129229	0.181783	0.298553	-0.0536168	-0.457457	-0.178026	0.569237	-0.253603	-0.0275795	-0.352941	0.43069	0.0164482	-0.116831	0.605992	0.279355	-0.173297	-0.23622	-0.0875062	-0.104989	0.316585	0.242535	-0.259104	0.184716	-0.409074	-0.322545	-0.087846	-0.282811	-0.0227036	0.168554	-0.0779181	-0.0657884	-0.111709	-0.209934	0.229145	-0.0444498	-0.180872	0.0364302	-0.50165	-0.115855	0.0408551	0.395971	-0.538559	0.368691	-0.360799	0.0139314	-0.504099	0.00465257	-0.322564	0.301027	0.0159329	0.149064	-0.0100393	-0.234651	-0.396164	-0.0607367	-1.09883	-0.17488	-0.38934	0.00504274	0.342904	-0.294539	-0.0326983	0.00866801	0.493881	-0.362047	-0.112362	-0.21691	0.212347	-0.269965	-0.00645996	-0.0309061	0.00568157	0.0436047	-0.536403	0.370933	-0.125025	0.223325	0.0409979	0.18783	-0.546777	-0.384712	0.267994	0.127649	-0.301273	0.353157	0.804199	0.152842	0.380338	-0.0625197	0.0584513	0.0401194	-0.0490372	0.268937	-0.0615866	-0.106785	0.042079	-0.581822	0.192054	-1.47637	0.235301	-0.354374	0.078318	-0.068447	0.00782165	0.0457576	0.502783	0.205241	0.00824468	0.0181079	-0.114936	-0.0274383	0.0289212	-0.245747	0.0102666	-1.28405	-0.161062	0.117713	-0.0613544	-0.543584	0.111371	0.0183123	-0.0370887	0.0316076	0.294499	0.289937	-0.408453	0.203755	-0.00385586	-0.120197	CS
56	-0.925378	-0.0100158	-0.345113	-0.1856	0.140002	0.0081902	0.299549	-0.00646437	-0.468956	-0.0106912	0.434411	-0.337657	0.0166409	-0.380961	0.324051	0.0340147	-0.177075	0.739538	0.279764	-0.20405	-0.24893	-0.105964	-0.00665991	0.275848	-0.434663	-0.258596	0.220646	-0.583361	-0.192841	-0.145577	-0.324725	0.0130862	0.00317738	-0.280697	-0.161188	0.42994	0.109362	0.0102935	0.121966	-0.648283	0.28491	-0.325053	0.538412	0.0304788	0.439624	-0.560089	0.196294	-0.559492	-0.583208	-0.536335	-0.18463	-0.371973	0.109548	0.0222716	0.141692	-0.0419096	-0.225605	-0.371994	-0.0405718	0.513172	-0.0408268	-0.266309	0.0741742	0.725191	0.0843251	-0.0607279	-0.0121342	-0.260565	-0.458551	-0.0462502	-0.0998912	0.240926	-0.227324	-0.0187505	0.024477	-0.00750974	0.0648949	-0.13959	0.247162	-0.176319	0.196967	-0.115936	-0.0784314	-0.101004	-0.390261	-0.0249144	0.0254934	-0.105985	0.353397	0.877707	0.10683	0.319289	-0.00274023	0.0954575	0.0956775	-0.00768387	0.126635	-0.103198	0.130808	0.140641	0.37502	0.192954	-0.598511	0.25674	-0.34287	-0.133162	-0.162593	-0.0234806	-0.161398	0.503131	0.207461	0.02696	-0.0705872	-0.142904	0.114722	-0.101822	-0.371785	0.0254702	0.547681	-0.164114	0.180712	-0.205872	-0.490666	0.12357	0.182957	-0.0332376	-0.0334605	0.286465	-0.304735	-0.154751	0.592494	0.0280306	-0.127628	CS
57	0.897067	0.0299244	0.0857558	-0.161542	0.123925	0.0732271	0.290945	-0.00823441	-0.454415	-0.156722	0.639486	-0.298267	-0.0166192	-0.363002	0.447877	0.0241929	-0.0976717	0.213626	0.279667	-0.191155	-0.0569714	-0.0711042	-0.033893	0.299614	0.589753	-0.246561	0.193197	0.658403	-0.0663402	-0.130191	-0.305647	0.00409798	0.0571455	-0.0754046	-0.144832	0.328873	0.116682	0.0766416	0.0318763	-0.128902	0.243385	-0.43221	-0.235613	0.0175145	0.418169	-0.47383	0.478625	-0.404793	0.309516	-0.513789	0.00743055	-0.340713	0.209311	-0.018196	0.137167	-0.0304196	-0.22518	-0.316146	-0.0243965	-0.0330006	-0.198421	-0.46054	0.0443255	-0.996267	0.0943394	-0.0696926	0.00531148	0.0255374	-0.384399	-0.507855	-0.153248	0.217461	-0.240102	-0.0728773	-0.0495439	-0.0253368	0.0616625	0.0542933	0.458574	-0.108592	0.203206	-0.0621845	0.14874	0.139829	-0.373083	0.0869433	0.0217482	-0.158387	0.320879	0.744547	0.507114	0.213453	-0.10615	0.0769492	0.0709464	-0.0456838	0.244917	-0.101192	0.0316564	0.0353117	0.245359	0.17472	-1.26989	0.243349	-0.35813	-0.018094	-0.0778459	-0.00225315	-0.121752	0.524866	0.174935	0.0705803	-0.0620463	-0.13945	0.00687218	0.175527	-0.280767	-0.00776667	-0.180755	-0.165424	0.152398	-0.0838703	-0.510872	0.114641	-0.239488	-0.0350013	-0.0355418	0.305988	0.388608	-0.341491	0.135699	0.0080052	-0.125903	CS
58	0.898781	0.0730576	0.11256	-0.170857	0.134365	0.0974787	0.319105	-0.0101126	-0.512975	-0.189761	0.673872	-0.279947	-0.0169389	-0.32794	0.468717	0.0201963	-0.129645	0.0948446	0.297982	-0.197994	-0.0567233	-0.0275569	-0.148689	0.321246	0.102599	-0.188792	0.209801	0.0967388	0.346977	-0.113213	-0.302296	-0.0298882	-0.0310073	-0.209239	-0.0536814	0.0644058	-0.0494046	0.0357278	-0.0715009	0.280684	0.144829	-0.437975	-0.425404	-0.0180909	0.406925	-0.47174	0.213299	-0.320496	0.597889	-0.52947	0.0624771	-0.319794	0.354905	-0.0319054	0.120758	-0.0297573	-0.226652	-0.4198	-0.0325116	-1.66555	-0.212949	-0.326747	-0.01158	-0.955008	0.0429182	-0.0803703	0.025933	0.262334	-0.370416	-0.747906	-0.126692	0.307189	-0.322414	-0.117465	0.0155422	0.0613841	0.0675044	0.22697	0.432425	-0.0612817	0.208995	-0.0229909	0.181489	-0.142356	-0.363324	-0.126083	-0.021564	-0.365739	0.283708	0.277034	0.574247	0.240874	-0.0465098	0.0732627	0.0596089	0.00187194	0.265902	-0.117711	-0.155695	0.0574663	1.20517	0.135633	0.788463	0.235713	-0.290991	0.0216049	-0.0635506	2.95781e-05	-0.00766998	0.52727	0.156268	0.0679556	0.0730566	-0.0439768	-0.0346898	0.171143	-0.216746	0.0514536	-1.59763	-0.161769	0.105723	-0.00375408	-0.544451	0.112474	-0.428714	0.00640436	-0.00621206	0.224002	1.25994	-0.219405	-0.0730202	0.01617	-0.0855001	CS
59	-1.10757	0.0573136	0.442506	-0.139884	0.16218	0.106827	0.32734	0.0407863	-0.498129	-0.0894742	0.419538	-0.282248	0.00478328	-0.313583	0.345481	-0.00298582	-0.291009	1.24811	0.302713	-0.212723	-0.230208	0.0692134	-0.0740081	0.252115	0.0487219	-0.235479	0.20739	0.89006	1.02835	-0.108534	-0.236829	-0.0698848	-0.21662	-0.394123	-0.151854	0.194224	0.0604991	-0.100594	-0.0450929	0.752944	0.204675	-0.500682	0.500232	-0.0336923	0.389148	-0.677991	0.0739625	-0.361477	0.13951	-0.460112	-0.101921	-0.354984	0.061956	0.103852	0.113849	0.00889451	-0.232187	-0.315536	0.0109119	-0.00765064	-0.076199	0.788457	-0.0080137	-0.114428	-0.293504	-0.21855	-0.0636084	0.520393	-0.320113	0.361461	0.121052	0.220985	-0.31746	0.119837	-0.0209764	-0.0501936	0.0578843	-0.485341	0.24594	0.0345875	0.250813	-0.0256645	0.209488	-0.728053	-0.333511	-1.04529	-0.127564	0.0426978	0.323291	0.341174	0.333342	0.35564	0.0158217	0.154239	0.0430801	-0.015843	0.249867	-0.0322403	-0.0437531	-0.0969556	0.120518	0.131675	-0.338732	0.236853	-0.263974	-0.0161657	-0.0858642	0.0290876	0.00662367	0.51198	0.0330985	-0.0780815	0.105306	-0.0422105	0.00968305	0.117403	-0.195119	-0.0445231	-1.61029	-0.193368	0.136895	-0.0230801	-0.47077	0.116741	-0.483188	0.00302782	-0.0855656	0.247821	-0.524135	-0.390883	0.095414	-0.0349715	-0.178615	CS
60	-0.980312	0.0170026	-0.46451	-0.178703	0.111062	-0.00883904	0.280891	0.0181754	-0.508926	-0.0811741	0.7236	-0.320435	-0.0243514	-0.366423	0.514289	0.0104012	-0.134542	-0.31959	0.285237	-0.166607	-0.490223	-0.133516	-0.0677171	0.315829	-0.429924	-0.240098	0.188793	-0.212928	-0.731628	-0.145747	-0.341554	0.00211314	0.255168	0.0193432	-0.110158	0.410096	0.119718	0.227845	0.0670084	-1.40986	0.270244	-0.335138	-0.3496	-0.0222812	0.435024	-0.545724	0.402134	-0.466777	-0.687372	-0.546808	0.034362	-0.343293	-0.597535	-0.00233781	0.0904411	-0.0344568	-0.22378	-0.0633127	-0.0393272	-0.316525	-0.218869	-0.414724	0.0704591	-0.393827	-0.41912	0.0336634	-0.0698484	0.837056	-0.433902	0.0613281	-0.149103	0.220844	-0.231839	-0.15124	0.00964184	0.0416349	0.0772716	-1.00266	0.445192	-0.196305	0.180293	-0.0651111	0.0837724	-0.884485	-0.390291	0.539976	0.138143	-0.236532	0.319408	0.956943	0.0877825	0.336491	-0.158552	0.0472393	0.0863102	-0.0367762	0.222182	-0.118293	-0.00406589	0.0987418	-0.666387	0.168637	-0.0307833	0.249229	-0.342515	-0.10932	-0.119047	-0.00239877	-0.204158	0.52325	0.237991	0.161272	-0.054285	-0.131982	0.0286059	-0.0104643	-0.34953	0.0283959	0.87035	-0.155525	0.161509	-0.104588	-0.472493	0.118672	0.298069	-0.041606	-0.0193115	0.300523	0.145449	-0.352242	-0.473604	0.0327645	-0.0915762	CS
61	-1.00343	0.0982494	-0.695562	-0.1756	0.144285	-0.0171355	0.300031	0.0230956	-0.533954	-0.183735	0.85079	-0.326358	-0.0290053	-0.335843	0.552459	0.0279538	-0.141957	0.445692	0.315729	-0.214465	-0.76157	0.00332715	-0.0755637	0.305033	0.158617	-0.179227	0.23371	-0.877574	0.0708435	-0.138634	-0.342402	0.000341346	-0.0591863	-0.0294488	-0.151218	0.322211	0.041001	-0.204579	0.0178451	-0.593099	0.23415	-0.331613	0.140177	-0.028635	0.42907	-0.434798	-0.0521978	-0.322026	-0.544334	-0.516008	-0.170331	-0.332568	-0.364816	-0.050252	0.0992397	-0.025909	-0.228196	-0.292214	-0.0179737	-0.0584627	-0.281823	0.39287	0.0134083	1.23402	-0.533951	-0.173619	0.0934178	0.504492	-0.459133	0.466074	0.0769606	0.337728	-0.361374	-0.000646013	0.0214766	0.0748631	0.0483418	-0.847309	0.187017	-0.0309785	0.186909	-0.147872	-0.0322306	-1.19202	-0.464261	-0.615569	-0.174362	-0.163027	0.246773	0.0954829	0.00663424	0.192872	-0.00700077	0.0684442	0.103668	0.0939074	-0.00593517	-0.124595	-0.0385959	0.169635	-1.05064	0.11144	0.379327	0.246318	-0.256066	-0.118842	-0.0696933	-0.0179379	-0.170621	0.53565	0.11407	0.103892	0.0852599	-0.0750061	-0.00886506	-0.360563	-0.316866	0.0684048	-0.681019	-0.170809	0.125031	0.0116305	-0.519773	0.115949	0.447058	-0.00689294	-0.0335717	0.211117	0.150753	-0.257723	-0.0620403	0.0206007	-0.08641	CS
62	-0.975902	0.0648424	0.185767	-0.184527	0.116254	-0.101097	0.338399	0.0301531	-0.466537	-0.184271	0.759734	-0.304611	0.0051852	-0.328432	0.499367	0.0449484	-0.0862506	0.539121	0.286057	-0.198844	-0.280212	-0.0690358	0.00896594	0.298586	1.02436	-0.184371	0.218704	0.302674	-0.166344	-0.143238	-0.328581	0.019956	-0.249548	-0.23488	-0.0935278	0.366327	0.150888	0.0325001	0.069575	-0.467963	0.272789	-0.412034	-0.434381	-0.0566567	0.431825	-0.315873	0.191156	-0.315905	0.00118648	-0.487619	0.118875	-0.350488	0.174124	-0.127447	0.156704	-0.0321887	-0.213165	-0.372549	0.0273535	-1.68965	-0.19302	-0.578522	0.0524811	-0.366716	0.156002	-0.136865	-0.00010763	-0.0899335	-0.379793	-0.995974	-0.151833	0.3057	-0.298981	-0.155045	-0.000323693	0.0308027	0.102924	0.251503	0.33866	-0.0922896	0.200528	-0.0461272	0.144434	-0.903092	-0.339122	-0.270604	-0.0218439	-0.411984	0.285305	0.552677	0.380684	0.172757	-0.0827157	0.118246	0.0926913	0.0082644	0.297831	-0.175505	-0.00676323	0.0978845	0.785123	0.1738	-0.371632	0.243133	-0.267924	-0.0350474	-0.094115	-0.0223689	-0.090854	0.522518	0.172002	0.116099	-0.106356	-0.0687594	-0.0172845	0.150374	-0.229155	0.0710437	-1.13344	-0.132204	0.113911	-0.0158248	-0.449144	0.121684	-0.240721	-0.00606607	-0.0469363	0.27834	1.3233	-0.264788	-0.0541447	0.0576514	-0.0648341	CS
63	0.824903	0.0635403	0.239764	-0.159551	0.135301	0.0469153	0.296387	0.0301963	-0.498436	-0.102519	0.630749	-0.303697	-0.0354662	-0.347276	0.500755	-0.0030399	-0.171832	0.0420648	0.287044	-0.193882	-0.282234	-0.00747246	-0.00681877	0.29593	1.2306	-0.240973	0.205314	0.520049	0.665527	-0.122375	-0.303992	-0.00640243	0.0364875	-0.0572521	-0.114447	0.284384	0.0666063	-0.00171559	-0.012873	-1.16569	0.223697	-0.453394	0.226669	0.019733	0.411515	-0.580737	0.0609861	-0.35233	-0.798261	-0.470051	-0.137747	-0.348487	-0.825451	0.0310455	0.205302	0.0104414	-0.228348	-0.158721	-0.0225151	-0.311823	-0.172007	0.197001	0.0253262	-0.188366	-0.596494	-0.146022	0.017898	0.848939	-0.423584	1.02556	-0.020245	0.292589	-0.300811	0.036796	-0.0484475	-0.00448235	0.0532318	-0.984513	0.217328	-0.0623541	0.215091	-0.0638306	0.143094	-1.40164	-0.46865	-1.13542	-0.0477652	-0.0233649	0.317021	0.34343	-1.04674	0.374812	-0.0188578	0.0730709	0.0633903	0.00692014	0.136001	-0.0673887	0.0145388	0.103991	-0.904356	0.155632	-0.141651	0.2414	-0.284057	-0.0784656	-0.0635836	0.0107943	-0.101107	0.510182	0.106604	0.0182144	0.00628346	-0.0783188	-0.000819689	-0.126096	-0.319282	0.00864485	-0.162442	-0.180991	0.154489	-0.0556871	-0.503427	0.114505	0.245376	-0.0214197	-0.0432395	0.266149	-0.456206	-0.29004	-0.603684	-0.0220964	-0.135351	CS
64	-0.990916	-0.00560448	-0.6734	-0.169611	0.14425	0.0674766	0.351045	-0.0111088	-0.408281	0.0866821	0.325011	-0.324877	0.0585088	-0.321581	0.152322	0.0735954	-0.347945	0.873418	0.290426	-0.221661	-0.511803	-0.00525438	0.00496006	0.184908	0.210907	-0.215127	0.219362	1.04688	0.534991	-0.13788	-0.248304	-0.0276755	-0.471707	-0.437342	-0.120148	0.40124	0.157816	-0.067292	0.055556	-0.171912	0.296906	-0.384475	-0.043571	0.0138361	0.418141	-0.596872	0.00415622	-0.453215	0.0530474	-0.459052	-0.0299105	-0.374442	0.209397	0.0607893	0.00234218	-0.0361482	-0.236099	-0.452125	0.061391	0.224622	-0.0278831	0.312419	0.0483451	-0.823581	0.279092	-0.240862	-0.0321408	-0.272758	-0.390206	-0.614194	0.0860912	0.175775	-0.308186	-0.0693302	-0.0290315	-0.0360452	0.0911328	0.48391	0.298633	-0.0561581	0.237778	-0.0603447	-6.71238e-05	-0.99853	-0.200688	-0.764374	-0.0982858	-0.184098	0.306953	0.737715	-1.99442	0.31299	0.0335244	0.176409	0.0984922	-0.000649202	0.362535	-0.1235	0.0100228	0.0327781	-0.732942	0.190537	-0.492361	0.244444	-0.262141	-0.0919528	-0.193814	-0.034361	-0.130935	0.482013	0.123111	-0.0395298	-0.0412204	-0.0426631	0.0338247	0.267968	-0.244005	0.00627165	0.0752757	-0.140812	0.176409	-0.0471323	-0.376385	0.132173	1.01312	0.00379852	-0.0902688	0.260516	-0.802302	-0.0825327	0.360598	0.0465804	-0.135971	CS
65	0.924114	0.0691749	-0.776711	-0.157874	0.149161	0.146828	0.308956	-0.0179279	-0.446611	-0.264162	0.635284	-0.293075	0.0109888	-0.335762	0.369594	0.0256103	-0.162783	-2.19564	0.300466	-0.217835	-0.0939877	0.00604477	-0.208501	0.280093	-0.109597	-0.207834	0.201707	0.328712	0.461358	-0.120668	-0.293095	-0.0289406	-0.0112083	0.0117993	-0.219429	0.177108	0.0111654	-0.143728	-0.0550011	-0.468748	0.184943	-0.459504	0.423129	-0.0295521	0.411795	-0.478427	0.0646981	-0.342801	-0.461866	-0.493168	-0.101506	-0.336306	0.0768942	0.0265396	-0.0690044	-0.0533369	-0.249682	-0.268695	-0.00576001	-0.290061	-0.270932	0.204374	0.0168162	-0.751129	-0.778783	-0.218286	-0.0150779	1.10426	-0.378545	2.09071	0.0219507	0.242132	-0.315442	0.0887519	-0.000250554	-0.0376716	0.0236884	-2.07972	0.457431	-0.0197666	0.211389	-0.105695	0.14069	0.247618	-0.329674	-0.553287	-0.121251	-0.103993	0.284859	0.891487	-1.55378	0.379588	-0.0620555	0.0780201	0.0841845	0.0530999	0.113401	-0.110125	0.0493135	0.00858499	-0.430473	0.139823	-1.26805	0.234038	-0.288431	-0.0166054	-0.0464412	-0.00934509	-0.0478806	0.531622	0.0828707	0.053455	0.0957189	-0.166451	-0.0542562	-0.17406	-0.241453	0.0108569	0.156215	-0.172833	0.127769	-0.0299259	-0.531233	0.11067	1.26202	-0.0136114	0.00706232	0.242339	-0.0938698	-0.360827	0.550892	0.00188123	-0.123013	CS
66	-1.0892	0.0242903	-0.67379	-0.182587	0.141318	0.0976413	0.307836	0.0227858	-0.456576	-0.070008	0.571345	-0.310873	-0.0115761	-0.351186	0.444155	0.029723	-0.14547	1.00606	0.287837	-0.186254	-0.744804	-0.0519871	-0.0417549	0.247589	0.577473	-0.284204	0.197121	0.302639	0.135911	-0.12094	-0.28921	-0.0275035	0.0832189	-0.115039	-0.156909	0.133854	-0.0376022	0.159126	-0.0789971	-0.331453	0.175091	-0.414407	-0.440848	0.0808167	0.427363	-0.579513	0.231549	-0.381258	-0.213824	-0.503545	-0.0542132	-0.371637	-0.137533	0.0725018	0.146702	-0.0109729	-0.214754	-0.347182	-0.0364424	-0.450066	-0.15791	-0.115302	0.0329145	-0.305559	-0.24176	-0.0397422	-0.00417537	0.328778	-0.416563	0.245772	-0.11293	0.257808	-0.276868	-0.0173684	-0.0982689	-0.0316425	0.0660313	-0.534956	0.376237	-0.124371	0.21008	0.00431122	0.0875833	2.25991	-0.412772	0.0874265	0.0853792	-0.0732405	0.347326	1.18179	0.752002	0.46957	-0.00592413	0.117278	0.0777184	-0.0324144	0.237508	-0.0745157	0.00997661	0.0530214	0.202242	0.179519	-1.90965	0.247938	-0.325797	-0.0546445	-0.0770733	-0.0116767	0.000672052	0.521319	0.122865	-0.00228184	0.10621	-0.177582	-0.00558771	0.0231557	-0.316835	-0.0162233	-0.570313	-0.17846	0.151883	-0.167352	-0.519316	0.125114	0.561679	-0.0207136	-0.0528965	0.292413	0.352291	-0.408285	0.107457	-0.0138609	-0.158999	CS
67	1.02504	0.0608287	-1.3066	-0.192447	0.148575	-0.0296386	0.315085	0.0925046	-0.531406	0.0561829	0.66004	-0.336943	-0.0110193	-0.327	0.456345	-0.0100828	-0.166759	0.287741	0.304108	-0.234289	-0.365957	0.00564415	-0.026016	0.274206	-0.00515077	-0.194971	0.217785	1.02356	0.419202	-0.146718	-0.319658	-0.0187359	-0.0117156	-0.229494	-0.134635	0.314886	0.0685486	-0.0964702	0.00968458	0.118956	0.250106	-0.322355	0.27127	0.0444945	0.440573	-0.577609	-0.0345149	-0.421347	-0.013705	-0.493269	-0.0237161	-0.359368	-0.599106	0.039146	0.152147	-0.0180153	-0.227996	-0.263937	-0.0290585	-0.14603	-0.150158	0.45635	0.0196713	-1.4021	0.320799	-0.169838	-0.0384586	-0.314748	-0.472864	-0.66038	0.00166974	0.398501	-0.309365	-0.0626361	-0.0920021	0.0499119	0.0986791	0.376403	0.339965	-0.0580887	0.193371	-0.147918	0.0917488	-0.423581	-0.483767	-0.513957	-0.107858	-0.107737	0.274225	0.611566	-1.32801	0.258868	-0.0051981	0.0882376	0.0853758	0.0105349	0.250672	-0.123873	0.0346782	0.121853	-0.712739	0.106703	-0.440644	0.249085	-0.222032	-0.106248	-0.0711734	-0.0117297	-0.132564	0.526607	0.0794241	0.0394208	0.147444	-0.0578641	0.00705172	0.285434	-0.33739	0.0468968	-0.587667	-0.183071	0.167368	-0.095131	-0.522502	0.126219	1.1572	0.0394843	-0.111644	0.218757	-0.192113	-0.184624	-0.668641	-0.00745267	-0.106804	CS
68	0.98606	0.0868715	-0.743779	-0.158921	0.143651	0.082792	0.333649	0.0129002	-0.476604	-0.177946	0.686901	-0.291953	-0.00385035	-0.328026	0.404579	0.0157438	-0.124999	0.81809	0.301831	-0.232187	-0.600697	0.0291691	0.025239	0.30048	0.13176	-0.190897	0.230269	0.59031	0.600938	-0.126412	-0.295249	-0.00868505	-0.227072	-0.243639	-0.155429	0.292814	0.119234	-0.239948	-0.00235526	-0.127241	0.238288	-0.461751	0.910313	-0.0304449	0.410913	-0.437187	-0.106434	-0.320385	-0.110453	-0.469089	-0.131223	-0.334165	0.309397	-0.0619629	0.157516	-0.022755	-0.221949	-0.232352	0.00253138	-0.411666	-0.189809	0.355067	0.000544346	-0.570649	-0.0588965	-0.256156	0.0548245	0.117736	-0.368581	0.115908	0.105562	0.293865	-0.315155	0.0910156	-0.0351184	-0.00386395	0.0678891	0.0920743	0.323414	0.0187994	0.213879	-0.0913039	0.0957178	-0.807276	-0.391275	-0.455408	-0.208058	-0.112375	0.277598	0.774069	-0.793292	0.324319	-0.00757907	0.106609	0.0684758	0.0180188	0.179753	-0.11871	0.0414875	0.0442454	-0.0230278	0.132381	-0.878966	0.238199	-0.261639	-0.0683499	-0.0436733	-0.00287775	-0.0448545	0.526753	0.0783434	0.0213158	-0.0118921	-0.0860854	-0.0271114	0.0658054	-0.207195	0.0231037	-0.112414	-0.170777	0.111919	0.0178512	-0.513623	0.115262	0.872389	0.0158432	-0.0647567	0.238887	-0.108971	-0.217213	0.490308	0.00664583	-0.114739	CS
69	-1.08916	0.126611	-0.189236	-0.141244	0.143457	0.137637	0.318005	0.0433871	-0.517711	-0.169462	0.677057	-0.269319	-0.0345259	-0.317604	0.571448	-0.00836431	-0.158731	-0.234567	0.312982	-0.247261	-0.161364	0.0142243	0.0456007	0.355023	-0.972657	-0.151251	0.235631	0.000120622	0.516934	-0.110766	-0.307349	-0.00737777	-0.230908	-0.232193	-0.11482	0.155359	0.0324631	-0.213455	-0.0532422	-0.81712	0.181091	-0.524683	-0.547248	-0.0330301	0.400966	-0.421733	0.0455459	-0.264233	0.718604	-0.46294	0.104666	-0.325403	0.881993	-0.0651396	0.253459	0.0218948	-0.242307	-0.276943	-0.00786456	-1.61765	-0.14556	-0.0893159	-0.0290094	-0.680114	0.27822	-0.275484	0.0426913	-0.169504	-0.369731	-1.26272	-0.0175785	0.405373	-0.394247	-0.0219765	-0.0131788	0.0608126	0.0634066	0.587906	0.387603	0.0215493	0.245343	-0.106944	0.218312	-1.17273	-0.44674	-0.221667	-0.209826	-0.427795	0.27389	0.896875	0.212064	0.216815	-0.0437763	0.0647576	0.0456825	0.0342226	0.243014	-0.0934099	-0.0638942	0.0700929	2.88366	0.135575	-0.913549	0.238835	-0.232021	0.018486	-0.0561983	0.0217329	0.0243844	0.530553	0.099903	0.024419	-0.0378712	-0.0812526	-0.0435037	0.21268	-0.199989	0.064853	-1.02171	-0.166356	0.0776297	0.125197	-0.503476	0.106482	-0.0468927	0.026192	-0.0301575	0.225273	0.78043	-0.245108	0.113484	-0.00980846	-0.0841502	CS
70	-1.04404	0.0683484	-0.508588	-0.180562	0.139487	-0.0948574	0.326389	0.0359054	-0.497785	-0.152689	0.690865	-0.320827	-0.00725498	-0.329838	0.468265	0.0433948	-0.162389	0.483826	0.298779	-0.220571	-0.338312	-0.021577	-0.0651479	0.256953	1.61743	-0.205498	0.226968	0.867307	0.0836673	-0.136027	-0.306051	-0.0140385	-0.224761	-0.238309	-0.149954	0.319703	0.068939	-0.0909024	0.0314806	-1.69204	0.244146	-0.406341	-0.224034	-0.0264633	0.427148	-0.433351	0.19012	-0.317913	-0.382467	-0.497418	0.0407916	-0.358083	-0.125504	-0.020674	0.0801562	-0.0218402	-0.226732	-0.231492	0.0225341	-0.715983	-0.198275	-0.477424	0.0416302	-1.25373	0.380039	-0.189537	0.0377311	-0.439063	-0.413249	-0.77246	-0.100021	0.300208	-0.345301	-0.0499185	-0.0149168	-0.0126712	0.0678749	0.53656	0.390055	-0.0620368	0.203665	-0.120903	0.157555	-0.941875	-0.39039	-0.269014	-0.0999601	-0.218153	0.274462	0.433443	-0.186614	0.169867	-0.0342394	0.128143	0.0962699	0.0310069	0.271632	-0.113154	0.0038852	0.0808099	-0.523164	0.148393	-0.371239	0.245431	-0.267644	-0.0398884	-0.0929682	-0.0171178	-0.0954848	0.526015	0.107097	0.0312873	0.015933	-0.0669455	-0.0132078	0.218056	-0.263204	0.0296093	0.368988	-0.164892	0.138029	-0.0520818	-0.466757	0.124168	0.587872	-0.0095017	-0.0621951	0.244002	1.0598	-0.224766	-0.121898	0.0227428	-0.122313	CC
71	1.00734	-0.00666288	-0.912321	-0.168892	0.13301	-0.0944049	0.305183	0.0102644	-0.48998	0.029187	0.439662	-0.313714	0.0206427	-0.349116	0.267494	0.00560317	-0.232193	-0.0989307	0.280242	-0.211385	0.309697	-0.0934136	-0.109244	0.277849	0.135666	-0.238381	0.200876	-0.0792979	0.223599	-0.142082	-0.292912	-0.0284945	-0.0486417	-0.342202	-0.157746	0.424932	0.151968	0.0562953	0.162628	-0.423328	0.281922	-0.354263	0.367758	-0.0140852	0.420999	-0.679908	0.261582	-0.502284	0.446455	-0.509029	0.0239944	-0.364467	0.195611	0.0693026	0.085276	-0.0391393	-0.232946	-0.239499	-0.0333133	-0.92011	-0.0322005	-0.599993	0.0663553	0.799563	-0.010311	-0.0803119	-0.160058	0.176258	-0.378179	-0.542354	-0.113796	0.201308	-0.200293	-0.154156	-0.0028345	-0.0396984	0.087039	-0.106416	0.420101	-0.135638	0.204728	-0.0781214	0.0671838	-1.27284	-0.310924	-0.0436519	0.0268942	-0.203962	0.325938	0.772272	-1.02813	0.155488	-0.0968444	0.106612	0.069253	-0.0762459	0.328639	-0.105259	0.0763449	-0.00484461	-0.169868	0.172378	-1.12268	0.248942	-0.338619	-0.11368	-0.155348	0.00485853	-0.143058	0.503017	0.175587	0.0429067	0.000985769	-0.106886	0.0700959	0.167997	-0.28528	-0.00481814	-0.980873	-0.157177	0.170762	-0.153008	-0.435409	0.119469	0.939553	0.00362251	-0.0805288	0.29681	0.118752	-0.283886	0.0147678	0.0134391	-0.11928	CC
72	-1.02311	0.0546379	-0.576663	-0.214393	0.160948	0.0638812	0.358163	-0.0338687	-0.543939	-0.00103238	0.704024	-0.351416	0.0410857	-0.316703	0.256916	0.0472854	-0.455533	1.08425	0.263364	-0.191723	2.65028	-0.0863099	-0.0384201	0.223783	0.610565	-0.263517	0.206003	-0.959192	0.157338	-0.150807	-0.314491	-0.0240706	-0.193205	-0.154096	-0.174278	0.530066	0.139094	-0.0655346	0.179911	-1.12621	0.292834	-0.456964	0.654831	0.00172701	0.436835	-0.770436	-0.0327982	-0.100934	-0.398252	-0.478725	-0.178238	-0.400345	0.158957	0.0806312	-0.162119	-0.0910286	-0.182199	-0.199285	0.00615414	0.171278	-0.0962126	-0.92801	0.14347	-1.40015	0.00139588	-0.203671	-0.255118	0.0469044	-0.424357	0.460333	0.0524505	0.35526	-0.318772	-0.0295566	0.134875	-0.0953519	0.0513711	0.270573	0.550643	-0.184038	0.156606	-0.0783568	0.0449177	1.4611	-0.267713	0.0369873	0.00840331	-0.140898	0.308287	0.576179	-0.323479	0.35414	0.0620381	0.143534	0.115116	0.023293	0.163461	-0.128919	0.111486	0.136858	0.676748	0.157831	-0.122833	0.247204	-0.268321	-0.318844	-0.107382	-0.0412957	-0.254336	0.474152	0.263345	0.0718233	0.166985	-0.00635723	-0.0298263	-0.0445707	-0.313917	0.0302818	1.07347	-0.137095	0.157587	-0.199366	-0.387722	0.131065	0.655442	0.037124	-0.0310816	0.285612	-0.436005	-0.206017	0.578974	0.00152441	-0.0989593	CC
73	-0.885169	-0.110334	-0.362438	-0.248572	0.00826376	-0.590239	0.329459	0.00713678	-0.375266	0.0128581	0.254406	-0.295892	0.0293933	-0.353601	0.144811	-0.0035721	-0.29006	-0.397099	0.248861	-0.1758	0.0498366	-0.14535	-0.000746572	0.177145	-0.473334	-0.307273	0.0877891	0.313281	-0.131494	0.0110554	-0.226426	0.00525349	0.0726346	-0.149304	-0.0390226	0.251634	0.00826878	0.16666	-0.0102945	-0.239834	-0.0178968	-0.316753	0.595334	-0.00904428	0.410188	-0.668469	0.0563773	-0.466725	-0.574417	-0.468148	0.0545131	-0.362507	-0.301418	-9.95289e-05	-0.104197	0.00499763	-0.234309	-0.178202	0.00520338	-0.377989	-0.0777651	-0.630474	0.000678749	0.124105	3.11123	-0.0201603	-0.120572	1.93962	-0.441163	-0.400091	-0.0703982	0.0798572	-0.258676	-0.0211156	0.00642353	-0.010057	-0.00283953	0.549339	0.860705	-0.174143	0.222021	-0.0360213	0.0646162	1.05647	-0.267987	-0.20597	0.118533	-0.125079	0.404672	-0.0768028	-2.90663	0.270212	0.0185383	0.147634	0.0102015	0.00100274	0.358645	-0.0013524	0.0438139	-0.00120717	1.06649	0.216707	-0.677053	0.16974	-0.28535	0.0459414	0.00889021	0.00155982	-0.0495048	0.451241	0.0627414	-0.0023804	0.0245656	-0.0419599	-0.00751907	-1.13112	-0.317923	-0.0022001	-1.12631	-0.117512	0.00690831	-0.247251	-0.386017	0.0243937	1.39655	-0.00137259	0.00798761	0.308644	-0.726622	-0.0180102	-0.789004	-0.00291567	-0.224466	CC
74	-0.861137	-0.0352873	-0.895585	-0.148723	0.158444	0.0882426	0.284975	-0.101439	-0.386466	0.103109	0.274944	-0.322381	0.0378374	-0.376056	0.134967	0.0871063	-0.329752	-0.218857	0.280793	-0.216879	0.282666	-0.140394	0.0435739	0.237742	0.604762	-0.264537	0.223861	-0.303356	-0.149998	-0.135312	-0.292683	0.0250681	-0.0599165	-0.155892	-0.136394	0.439756	0.117832	0.0654495	0.103868	-1.77496	0.286505	-0.331715	-0.489956	0.0616603	0.422226	-0.547186	0.236462	-0.52576	-1.24371	-0.489649	-0.14037	-0.368141	-1.20757	0.0514156	-0.0786122	-0.035596	-0.263256	-0.315716	-0.01265	-0.385454	-0.050319	-0.500972	0.0737687	-0.074338	-0.340363	-0.0688735	-0.022755	0.384548	-0.454523	0.389209	-0.0945141	0.192557	-0.264164	-0.211377	0.0468157	-0.0336027	0.0328744	-0.345316	0.447089	-0.172496	0.241238	-0.063572	-0.177529	0.938562	-0.251824	-0.144339	0.0558755	-0.282425	0.359962	0.764559	-1.2209	0.276793	-0.0540821	0.101463	0.0994111	0.00494354	0.114045	-0.0870922	0.0782519	0.105375	0.211527	0.263357	-0.712934	0.252621	-0.343142	-0.147789	-0.216175	-0.0405004	-0.13202	0.464968	0.230025	-0.000499177	-0.123664	-0.0969432	0.0978219	-0.263147	-0.381171	0.0252612	0.42457	-0.131372	0.158256	-0.151209	-0.378914	0.122052	1.10406	-0.0420093	0.0389044	0.309995	-0.891059	-0.13445	-1.10127	0.0167744	-0.12366	CC
75	-0.846235	0.0146806	-0.805615	-0.167947	0.152544	0.0016488	0.301112	-0.0163959	-0.547087	0.0625712	0.405519	-0.331033	0.0123735	-0.362477	0.267435	-0.0161062	-0.29531	1.11361	0.273591	-0.204983	0.456108	-0.0882882	-0.0419942	0.304946	-2.20024	-0.258513	0.229555	-0.479224	0.0686655	-0.138599	-0.314084	0.020016	-0.126584	-0.370027	-0.190733	0.507564	0.138244	-0.0249396	0.210552	-1.48089	0.297512	-0.354589	-0.435222	-0.0501983	0.420256	-0.68647	0.130775	-0.489097	-0.433034	-0.484505	-0.304587	-0.370757	0.753537	0.0136928	0.115189	-0.0283929	-0.227835	-0.318168	-0.014255	0.232796	0.0160025	0.0899224	0.0849299	-0.375463	-0.515288	-0.0917944	-0.0900717	0.516677	-0.467211	1.43276	-0.000378464	0.279658	-0.227771	-0.0667891	0.112755	-0.0327363	0.0604726	-1.03177	0.667881	-0.160559	0.216622	-0.106385	-0.0460391	0.467932	-0.399149	0.34837	-0.0179119	-0.0439758	0.355328	0.742102	-1.53889	0.272677	-0.0061916	0.110328	0.0749575	0.0286326	0.0326434	-0.0752125	0.175861	0.175671	2.07495	0.194669	-1.15986	0.255593	-0.251098	-0.203742	-0.170329	-0.00266466	-0.230771	0.467406	0.186921	-0.0299012	-0.0998927	-0.0856765	0.137327	-0.296964	-0.390436	0.0533252	0.498366	-0.159015	0.188597	-0.139843	-0.426645	0.115151	1.20222	-0.0330017	-0.0227939	0.278265	-0.938028	-0.134928	1.13619	0.0393931	-0.103301	CC
76	-1.0993	0.0577436	-0.176471	-0.131232	0.143882	-0.0168579	0.291915	-0.0347614	-0.440088	-0.109916	0.46498	-0.29294	-0.0197825	-0.355986	0.380548	0.0262972	-0.308756	0.697324	0.274334	-0.212749	-0.399732	-0.0483368	0.0750614	0.275768	-1.57908	-0.254843	0.210994	0.0453666	0.470015	-0.118904	-0.295771	0.00314616	-0.0198741	0.0311433	-0.124171	0.422093	0.126583	-0.0967284	0.12255	-0.308348	0.25536	-0.540873	1.42665	0.0108646	0.396023	-0.60051	0.144753	-0.312418	-1.00198	-0.421951	-0.137203	-0.35969	-1.19341	0.0779651	0.0813931	0.0207615	-0.251006	-0.36005	-0.0152609	0.399624	-0.0973635	-0.00929566	0.06303	0.100049	-0.386584	-0.163784	-0.0424644	0.634951	-0.401547	0.421014	0.00686489	0.253808	-0.327512	0.143106	0.0259485	-0.0853525	0.00475282	-0.577807	0.533051	-0.0870332	0.233217	-0.0952593	0.155404	0.355114	-0.409109	-0.0407515	-0.0896077	-0.0527176	0.330349	-0.0619129	-1.55502	0.327433	-0.0384704	0.0643545	0.070953	0.00515	0.117455	-0.0343373	0.0843957	0.0905156	2.28395	0.215749	1.70459	0.235219	-0.311888	-0.0618628	-0.102452	0.0100774	-0.237804	0.473015	0.123047	-0.00768507	-0.0976556	-0.0243715	-0.000191552	-0.0588111	-0.322008	-0.0123599	-0.669972	-0.167428	0.132961	-0.0783054	-0.39993	0.109014	1.49961	-0.027462	0.01564	0.291815	0.409523	-0.234029	-0.821992	-0.0651303	-0.154469	CC
77	-0.894698	-0.0534735	0.504177	-0.181291	0.134844	-0.0272903	0.329038	-0.0457075	-0.417049	0.146237	0.248303	-0.324313	0.0373979	-0.354256	0.197335	0.0895547	-0.308303	0.895431	0.275703	-0.178304	-0.431006	-0.119323	0.0285712	0.186689	0.762825	-0.270692	0.203786	-0.222239	-0.197385	-0.132143	-0.269637	-0.0189317	-0.115545	-0.387927	0.0297133	0.303049	0.067793	0.300541	-0.00224466	-1.63955	0.256485	-0.34307	0.47108	0.0602394	0.424496	-0.609637	0.189497	-0.534032	-0.868891	-0.516432	0.0486492	-0.379388	-0.476541	0.0819691	0.0443996	-0.0198205	-0.226623	-0.123551	-0.000956844	-1.40927	-0.00130656	-0.289464	0.0706897	-0.511671	0.0671497	0.056076	-0.0277892	-0.0197445	-0.428049	-0.340748	-0.133754	0.159184	-0.271323	-0.201087	0.00453066	-0.000789036	0.0878657	0.551236	0.301397	-0.206303	0.231847	0.0510066	-0.021769	1.94393	-0.233439	0.157792	0.163719	-0.33958	0.368122	-0.645309	-1.10668	0.366271	0.0125457	0.150347	0.0925785	-0.0506246	0.383279	-0.0905685	-0.0996991	0.0896999	-0.190567	0.241516	-0.19736	0.247102	-0.327278	-0.0806058	-0.226176	-0.0360662	-0.0748625	0.465496	0.213937	-0.0162876	-0.0736657	-0.0756194	0.0777668	0.233647	-0.334068	0.0102308	0.731195	-0.133125	0.175046	-0.175734	-0.3745	0.134115	0.518727	-0.0308435	-0.0164104	0.286564	0.16339	-0.0662892	-0.197556	0.0252698	-0.143249	CC
78	-1.0032	-0.0351472	-0.0905929	-0.178418	0.135751	0.197195	0.32038	-0.165589	-0.337959	0.126154	0.322112	-0.320162	0.0582807	-0.372755	0.0705949	0.11645	-0.425952	0.906277	0.264651	-0.185693	-0.143684	-0.147925	0.100449	0.220498	0.794961	-0.303614	0.184095	-0.291987	-0.564208	-0.13409	-0.287572	0.0182002	0.0384307	0.0265174	-0.00407072	0.44523	0.15872	0.205682	0.0942579	-0.584359	0.28777	-0.409013	1.21712	0.172318	0.41966	-0.668489	0.225858	-0.326135	-0.00893807	-0.477167	-0.0894032	-0.379932	0.383699	0.104554	-0.141847	-0.0559809	-0.215273	-0.265431	-0.0385713	-1.13371	-0.0974742	-0.593417	0.111922	-0.532561	-0.384004	-0.0287014	-0.0594692	0.542055	-0.436725	0.364867	-0.0850282	0.244125	-0.307198	-0.156072	0.0700065	-0.0470884	0.0173415	-0.569572	0.552191	-0.22973	0.228789	0.0915962	-0.150975	0.794817	-0.171388	-0.173368	0.127754	-0.367574	0.385369	-0.445734	-1.77708	0.32834	0.0504595	0.0926793	0.106344	-0.0294165	0.241113	-0.125478	0.0310083	0.138647	0.641162	0.275057	1.17579	0.242468	-0.386222	-0.150927	-0.175908	-0.0660046	-0.153922	0.448521	0.267401	0.0263223	-0.0452307	-0.00304421	0.00190935	-0.102969	-0.370966	0.0089586	-0.176876	-0.119183	0.15	-0.184787	-0.405883	0.123824	0.561501	-0.00945	0.101879	0.307589	-0.150988	0.103752	0.304644	-0.0169722	-0.125398	CC
79	0.826753	-0.0228582	0.255619	-0.156103	0.144114	0.115944	0.329889	-0.0951501	-0.306404	-0.00223658	0.302543	-0.308886	0.0422327	-0.350562	0.148026	0.127268	-0.326388	0.450146	0.265633	-0.184043	0.0352589	-0.0543249	0.128148	0.14523	0.493219	-0.286114	0.19212	1.16967	-0.154916	-0.121684	-0.241763	-0.0104867	-0.152088	-0.105756	-0.0505502	0.352	0.116665	0.104784	0.0154239	-0.313424	0.259625	-0.48973	1.05591	0.117665	0.409174	-0.517636	0.105546	-0.375612	-0.790901	-0.454759	-0.0867802	-0.371861	-0.969606	0.0959269	-0.093469	-0.0299105	-0.234146	-0.260843	0.0349954	1.07492	-0.120801	0.107298	0.0651173	-1.53502	0.0268145	-0.142253	0.0147975	0.265965	-0.382483	-0.00537468	-0.00900374	0.119274	-0.311138	0.0165027	-0.0583565	-0.100454	0.0339607	0.0394298	0.434627	-0.120223	0.235698	0.0184118	0.0434393	-1.07259	-0.187878	-0.363717	0.0372006	-0.0754631	0.352924	0.577948	-4.11534	0.54614	0.0274986	0.149404	0.100269	-0.0326172	0.308907	-0.0754272	-0.0229412	0.0135927	-0.999853	0.245292	0.455782	0.232917	-0.356106	-0.0779721	-0.144326	-0.047216	-0.106576	0.466856	0.167207	-0.0385715	-0.0776638	-0.0652947	-0.0185433	0.191872	-0.269832	-0.0515909	0.174123	-0.144717	0.146018	-0.139739	-0.396029	0.131768	1.91005	-0.0374726	-0.00104192	0.300932	-1.61569	-0.0982456	-0.664749	-0.0328235	-0.190966	CC
80	-1.01364	-0.015357	0.0847927	-0.198795	0.124679	-0.164765	0.32993	-0.00958836	-0.461787	-0.0634583	0.448315	-0.343595	0.0202612	-0.365249	0.339413	0.0741704	-0.262889	0.125295	0.274804	-0.183302	-0.112639	-0.118236	-0.0666261	0.215389	0.896404	-0.272261	0.214979	-0.125079	0.424681	-0.145942	-0.308364	-0.026258	-0.145747	-0.244543	-0.0865318	0.462423	0.119517	0.0770891	0.109905	-0.98942	0.292909	-0.358705	0.690096	0.00411376	0.432565	-0.665558	0.137078	-0.469784	-0.243854	-0.51758	-0.131817	-0.393193	0.630529	0.0944369	0.146487	-0.0263296	-0.206911	-0.25766	-0.0141934	-0.387918	-0.0312228	-0.837684	0.113473	-0.206034	-0.780029	-0.0397755	-0.0278352	1.24127	-0.431748	1.96876	-0.0151423	0.132158	-0.261228	-0.0244413	0.0549927	-0.0492123	0.0615952	-1.43508	0.481968	-0.185599	0.188428	-0.0329094	-0.0194583	-1.02642	-0.340016	-0.188459	0.0579712	-0.0990615	0.341957	-0.425644	-1.31568	-0.00270932	0.0353272	0.129162	0.114929	-0.00903538	0.22814	-0.097334	0.051441	0.154489	0.864278	0.203535	1.52281	0.247652	-0.358987	-0.135758	-0.195438	-0.0224264	-0.211584	0.481884	0.180498	0.0285474	-0.0479436	0.0144252	0.0699549	-0.170378	-0.34894	-0.00345189	0.070555	-0.15274	0.174739	-0.204695	-0.388708	0.130928	0.180593	-0.0398236	-0.0543359	0.29473	0.360019	-0.171599	0.852472	0.0278935	-0.155667	CC
81	0.872823	0.0432192	0.119302	-0.190383	0.133835	0.149897	0.315728	-0.0525159	-0.494699	-0.188231	0.503264	-0.306352	0.00157385	-0.371018	0.380654	0.036961	-0.281558	-0.302918	0.267113	-0.166021	-0.115673	-0.0850879	-0.0904481	0.305286	0.565538	-0.308268	0.180241	0.751918	-0.0383668	-0.124378	-0.311333	-0.0214196	0.16403	-0.0618372	-0.132869	0.350089	0.11985	0.110429	0.0529699	0.157393	0.246316	-0.519737	0.794186	0.0685177	0.409682	-0.701187	0.307388	-0.255902	-0.174639	-0.520251	-0.129706	-0.376121	0.286136	0.112265	0.0645339	-0.035427	-0.183213	-0.356428	-0.077484	-0.0416402	-0.142884	-0.0721988	0.0992818	-1.0581	-0.576069	-0.0857663	-0.128224	0.867828	-0.385007	1.63826	-0.144485	0.324333	-0.301795	0.0541547	0.118412	-0.0744741	0.00243544	-1.09888	0.473249	-0.157967	0.203964	0.0683768	0.186497	-0.638265	-0.352472	-0.219575	0.100748	-0.00850013	0.382761	0.605825	0.32206	0.449975	0.015145	0.0813277	0.0727478	-0.0239038	0.179899	-0.0647826	0.0878441	0.0872394	0.181432	0.181326	0.325849	0.239053	-0.379215	-0.0835793	-0.0656826	-0.00289294	-0.0986204	0.499245	0.178826	0.0251081	0.0663111	-0.0619366	0.0024161	-0.0825256	-0.324607	-0.0274714	-0.262793	-0.182005	0.14215	-0.234656	-0.533091	0.115332	-0.300189	-0.0169708	0.0769857	0.279604	0.91859	-0.0911766	0.580352	-0.0519531	-0.15577	CC
82	-0.795798	0.00884052	-0.643567	-0.150798	0.139618	0.0374699	0.310139	-0.063545	-0.405525	-0.00727472	0.375491	-0.290798	0.0221293	-0.340894	0.261636	0.0692116	-0.291576	0.280487	0.28409	-0.215332	0.362562	-0.0976292	-0.0142722	0.25796	0.29185	-0.217835	0.214618	-0.133152	-0.348392	-0.120713	-0.273322	-0.00944977	-0.19556	-0.235928	-0.0599715	0.259411	0.0833074	0.080767	-0.0207143	-0.689999	0.236004	-0.434656	-0.811677	0.0280886	0.405075	-0.527566	0.259236	-0.386718	-0.314464	-0.479976	0.126992	-0.349736	-0.55043	0.0317874	0.0233496	-0.0150501	-0.255949	-0.352579	0.00758657	-1.29137	-0.0765061	-0.672703	0.0279679	-0.487885	-0.0759487	-0.139169	-0.0217084	0.233216	-0.372711	-0.771603	-0.179689	0.217564	-0.313668	-0.197898	0.00150675	-0.00730938	0.0574797	0.183572	0.44266	-0.10943	0.245911	-0.0305897	0.0513359	3.07004	-0.236231	0.116162	0.0141548	-0.478904	0.322479	0.496084	0.313385	0.245983	-0.0665841	0.104076	0.0727197	-0.030494	0.338443	-0.100479	-0.0864446	0.0347411	0.733889	0.229609	0.199459	0.241384	-0.329755	-0.0306389	-0.171734	-0.0197922	-0.00991759	0.484469	0.196765	0.0220223	-0.0821738	-0.0599072	0.0172137	0.104643	-0.251584	0.025524	-0.422296	-0.129889	0.128338	-0.0316538	-0.400156	0.117723	0.384412	-0.00984886	0.00657023	0.281301	0.573059	-0.143018	-0.697126	0.0172598	-0.106515	CC
83	1.00347	0.0407316	0.0800869	-0.188405	0.156342	0.248072	0.325858	0.0217357	-0.458088	-0.00830309	0.591571	-0.320711	0.0369781	-0.33543	0.286165	0.030431	-0.171314	-0.391755	0.308057	-0.213722	-0.554961	0.0127498	-0.00540848	0.262689	1.0281	-0.249395	0.207055	-0.197374	0.853119	-0.135806	-0.292532	-0.0104301	-0.0679513	-0.275312	-0.240012	0.301506	0.0764876	-0.124232	-0.00840454	-0.925914	0.237087	-0.311443	0.877032	0.0921411	0.430099	-0.540826	-0.0248318	-0.377709	-0.0722067	-0.49145	-0.221154	-0.366684	0.656108	0.0238833	0.0427104	-0.0576924	-0.187268	-0.263215	-0.0372748	0.134936	-0.183782	0.1638	0.0486383	0.650861	-0.630833	-0.174004	-0.0390933	0.826148	-0.419225	1.30928	0.0931232	0.3621	-0.293199	0.0402039	-0.0192752	-0.00438842	0.0628154	-1.44814	0.297977	-0.0650641	0.207123	-0.0113906	-0.0825728	-0.563286	-0.357341	-0.877622	-0.0695407	-0.0130988	0.330333	0.89476	-3.06936	0.35714	0.0793345	0.145874	0.0942822	0.0234673	0.129971	-0.133863	0.175875	0.0496927	-1.02543	0.120738	-1.29135	0.249691	-0.272241	-0.155568	-0.0582031	-0.0305249	-0.0931625	0.519842	0.086517	-0.0143757	0.171593	-0.0898376	0.0134834	-0.229692	-0.308375	0.00682332	0.955391	-0.177067	0.145944	-0.145843	-0.55689	0.121957	1.26866	0.0238247	-0.0327264	0.253289	-1.32446	-0.253424	0.80012	0.00023904	-0.136258	CC
84	-0.854699	-0.0328088	-0.346936	-0.18686	0.122037	0.00034324	0.297259	-0.0244526	-0.472982	0.0983965	0.472994	-0.346864	0.0185258	-0.370949	0.315938	0.0563743	-0.269516	0.709899	0.278244	-0.16353	0.224985	-0.121799	-0.0357177	0.253562	-0.29825	-0.267258	0.202511	-0.0216616	-0.309934	-0.152743	-0.314436	0.0183802	-0.0208703	-0.208065	-0.117677	0.534564	0.156456	0.253579	0.20822	-0.541993	0.315346	-0.256089	0.0936746	0.0366043	0.437384	-0.597578	0.253511	-0.532283	-1.59228	-0.53533	-0.0491748	-0.369722	-1.93367	0.0261843	0.048176	-0.0415189	-0.212438	-0.333473	-0.00141406	0.567863	-0.113165	-0.208851	0.101744	-0.599212	-0.270735	0.0341091	-0.0484739	0.332741	-0.462667	0.288413	-0.164314	0.20259	-0.240535	-0.208792	0.0257768	0.0260607	0.0846251	-0.228584	0.45118	-0.215435	0.204624	-0.0181879	-0.0727273	-0.624046	-0.301077	-0.120281	0.164317	-0.174735	0.349606	0.79401	0.397486	0.297217	-0.0677277	0.117353	0.108083	-0.0182116	0.247694	-0.125089	0.0400831	0.150305	0.215832	0.208139	-1.10114	0.25665	-0.325928	-0.134904	-0.205249	-0.0382932	-0.245304	0.485632	0.249551	0.0562976	-0.0885802	-0.159904	0.106869	-0.0441834	-0.397866	0.0295152	0.435824	-0.14155	0.20044	-0.172122	-0.417074	0.127335	0.0675172	-0.0558994	-0.0138303	0.29854	-1.05203	-0.0803093	-1.83882	0.0680848	-0.10533	CC
85	-0.964244	-0.00465067	-0.0499554	-0.159282	0.139622	0.11298	0.299228	-0.100723	-0.378992	-0.152286	0.350246	-0.284603	0.0283043	-0.371785	0.223284	0.0625648	-0.209235	-0.97609	0.267393	-0.207737	0.348387	-0.125562	-0.112698	0.285155	0.365532	-0.278436	0.19786	-0.671944	0.163228	-0.116673	-0.282253	-0.00409755	-0.0326398	-0.131255	-0.162733	0.220174	0.0563781	0.098377	-0.0264306	-0.170245	0.206907	-0.46123	0.169138	0.0535095	0.403759	-0.563028	0.267652	-0.388807	-0.171073	-0.493713	-0.064527	-0.361181	0.296361	0.0482001	0.0594926	-0.0385405	-0.234013	-0.226415	-0.0422094	-1.12723	-0.0814142	-0.473145	0.0571557	0.661252	-0.879826	-0.0854538	-0.0355903	1.18172	-0.35968	1.82589	-0.228589	0.190034	-0.232146	-0.0596607	0.0151725	-0.0853978	0.0265277	-1.98637	0.347017	-0.144539	0.231472	0.016023	0.0174009	-0.301286	-0.265882	-0.293887	0.0814002	-0.257532	0.368104	0.973	0.40445	0.193301	-0.0581852	0.0910213	0.0701521	-0.0415536	0.196179	-0.0935651	0.0763286	0.0344439	-0.00294853	0.24738	0.0308707	0.24081	-0.39816	-0.0439335	-0.128128	-0.0163935	-0.0366358	0.486823	0.195859	0.000168787	-0.0433265	-0.0783489	0.0304161	-0.297936	-0.273444	-0.00724139	-0.083369	-0.145258	0.140431	-0.152544	-0.473726	0.111171	-0.113606	-0.0314642	0.0424981	0.318024	-0.159802	-0.224778	0.472958	0.00656801	-0.132056	CC
86	-0.996483	0.00450448	0.533531	-0.191284	0.149261	0.259688	0.335409	-0.0704807	-0.433463	-0.137225	0.412268	-0.31136	0.0430466	-0.349107	0.294859	0.11001	-0.329489	-2.18029	0.285178	-0.155464	-0.239658	-0.0934053	-0.0647541	0.240855	0.14429	-0.27209	0.192692	-0.442367	0.0793136	-0.127034	-0.287149	-0.0377396	-0.0993234	-0.221985	-0.11563	0.265033	0.0758992	0.22408	-0.0390492	-2.16671	0.237757	-0.412302	-0.221025	0.0405247	0.416865	-0.583063	0.323388	-0.333154	-0.675086	-0.541758	-0.125448	-0.378844	0.223242	0.0749385	-0.0149302	-0.0439994	-0.189985	-0.207612	-0.00972146	-0.634653	-0.127836	-0.283749	0.062975	-0.0306008	-1.01153	0.00703056	-0.0693166	1.25558	-0.348778	3.09025	-0.06372	0.213821	-0.314686	-0.0860334	0.100645	0.000310057	0.0422718	-1.79666	0.501306	-0.1704	0.223511	0.135593	-0.0422643	0.106778	-0.176846	-0.264111	0.175944	-0.167297	0.372422	-0.303868	-0.112399	0.462332	0.00688559	0.154476	0.0988722	0.00480807	0.159744	-0.106253	-0.0995643	0.0284347	-0.369073	0.206525	0.121051	0.244091	-0.367228	-0.099296	-0.152686	-0.035484	-0.0499768	0.500939	0.245063	0.0287087	0.0704416	-0.0716693	0.0359624	-0.412345	-0.254363	-0.000772051	0.842	-0.144891	0.141418	-0.187074	-0.44912	0.125584	-0.36118	-0.0310001	0.0530144	0.280342	-0.00642792	-0.197706	0.80301	0.0178541	-0.140129	CC
87	-0.97937	0.0299913	-1.72869	-0.149028	0.12827	-0.0527829	0.280371	0.0420593	-0.465664	0.0620984	0.570067	-0.303799	-0.0132349	-0.339855	0.374438	-0.0226248	-0.165406	0.144747	0.289186	-0.238445	-0.613308	-0.0569359	-0.0272102	0.309125	0.158049	-0.201351	0.208896	0.324155	-0.353031	-0.136571	-0.2969	-0.00335387	-0.0357342	-0.118511	-0.177982	0.362704	0.129046	-0.0679047	0.056497	0.495471	0.258454	-0.349816	-0.656988	0.0250737	0.414283	-0.63214	0.0806367	-0.456114	0.150989	-0.44767	0.0646084	-0.341958	0.344085	0.0354471	0.188329	-0.00413235	-0.250066	-0.298053	-0.0361636	-0.955797	-0.0924889	-0.30892	0.0311395	-0.246359	-0.429448	-0.243291	-0.0577816	0.621645	-0.418634	0.315186	-0.0542277	0.263031	-0.232315	-0.11876	-0.111671	-0.00597162	0.0906009	-0.437456	0.43504	-0.0759981	0.212202	-0.141105	0.052752	-0.472414	-0.427813	-0.0278172	-0.0885498	-0.257594	0.284618	0.599097	-0.581788	0.113169	-0.108908	0.0535681	0.060621	-0.0554293	0.295234	-0.112461	0.10864	0.066632	-1.28876	0.165542	-0.619962	0.246585	-0.287695	-0.0865666	-0.105278	0.00780844	-0.0900201	0.500705	0.109543	0.0464138	-0.00927198	-0.0853636	0.0157542	0.0949929	-0.312095	0.0172782	-0.607098	-0.156429	0.159046	-0.0191785	-0.445662	0.110098	1.23274	0.0195765	-0.10264	0.287451	0.388117	-0.29463	0.191484	0.00835685	-0.09568	CC
88	0.94567	-0.0183788	0.197056	-0.191704	0.11899	-0.0844437	0.307386	-0.0776889	-0.47136	-0.0366996	0.514155	-0.342072	0.00963994	-0.380079	0.339577	0.0805311	-0.322981	0.640272	0.258256	-0.151422	0.679848	-0.17782	-0.0313896	0.248298	-0.515248	-0.299982	0.195573	-0.814988	-0.673447	-0.148468	-0.332179	0.00473153	0.0675192	-0.012482	-0.0758815	0.52083	0.136083	0.303313	0.196547	-0.532187	0.301154	-0.371828	-0.383764	0.0197811	0.434656	-0.662467	0.381827	-0.382599	-0.188025	-0.522881	-0.0927556	-0.391475	0.0952337	0.0746217	0.0153936	-0.0354497	-0.210177	-0.033276	-0.0343585	-0.698438	-0.0972973	-1.06697	0.134822	0.0893425	-0.332245	0.0946521	-0.0904054	0.432883	-0.450929	-0.0611176	-0.168147	0.190715	-0.250506	-0.207808	0.110973	-0.0532591	0.044683	-0.60403	0.502599	-0.287362	0.18629	0.0323335	-0.0207233	0.327983	-0.31262	0.337923	0.228047	-0.204355	0.362677	0.240889	-0.503048	0.29054	-0.062667	0.0986754	0.113305	-0.0240123	0.172472	-0.097519	0.0239129	0.193782	-0.426428	0.255512	-0.0878532	0.250338	-0.380393	-0.169864	-0.190401	-0.0342725	-0.280376	0.466742	0.2916	0.081986	-0.0669242	-0.105069	0.06094	-0.153873	-0.397781	0.0216735	0.577768	-0.132682	0.181161	-0.248509	-0.351514	0.125463	0.00913754	-0.054178	0.0287288	0.330336	-0.0140336	-0.165099	0.145166	0.0177069	-0.116447	CC
89	0.914394	0.150637	0.13691	-0.157739	0.145815	0.17794	0.34195	0.104799	-0.565469	-0.292333	0.86999	-0.278365	-0.0329771	-0.304028	0.598337	-0.0301346	-0.0666194	0.547576	0.319288	-0.199082	-0.151449	0.117595	0.0435244	0.34227	0.0297395	-0.196651	0.221949	0.564415	0.358909	-0.116434	-0.300616	-0.0197363	-0.202054	-0.31558	-0.236284	0.242488	0.0960092	-0.233309	-0.0137478	0.444172	0.208868	-0.4764	0.996122	-0.10806	0.403042	-0.388584	0.00853776	-0.226482	0.295406	-0.459935	-0.269643	-0.332111	0.467185	-0.115648	0.252565	0.00749909	-0.177482	-0.379231	0.017204	0.624524	-0.266611	1.27086	-0.0139901	0.58415	-0.736213	-0.241829	0.0406861	1.01721	-0.331749	0.97317	0.228645	0.37947	-0.344989	0.257124	0.00416254	0.0302953	0.0757361	-1.61914	-0.0588316	0.0820946	0.218224	-0.0193333	0.193198	0.0802149	-0.478444	-0.697247	-0.209558	0.161783	0.288331	0.0476813	0.313084	0.364453	-0.0106085	0.150919	0.0545295	0.0614285	0.0583068	-0.0961366	0.0629934	-0.00517903	0.752297	0.0664634	0.731588	0.237887	-0.182909	-0.0563475	0.031471	0.0295535	-0.0594398	0.550012	0.00681545	-0.00587556	0.0660651	-0.0654726	-0.0326382	-0.133207	-0.17567	0.0189827	-1.18573	-0.202535	0.0809675	0.0546322	-0.559692	0.108499	-0.0876115	0.00676855	-0.0686451	0.219589	-0.0753117	-0.434733	0.483829	-0.00403185	-0.133302	CComm
90	-1.09036	0.206283	-0.263201	-0.0859838	0.145491	0.196419	0.339229	0.0390586	-0.438754	-0.558903	0.924402	-0.161924	-0.0111791	-0.263307	0.571466	-0.0218985	0.0222962	-0.988349	0.34374	-0.241284	-0.640187	0.108022	0.0440502	0.43103	1.01845	-0.0849283	0.224476	-0.62769	0.45093	-0.0734464	-0.285474	-0.00345395	-0.325367	-0.280273	-0.212112	-0.151585	-0.0964759	-0.38728	-0.0239318	-0.583948	0.0229939	-0.570637	-0.300007	-0.218318	0.364368	-0.0092557	-0.249353	-0.148055	0.566688	-0.379576	-0.0851958	-0.264074	0.119274	-0.300803	0.166515	0.0118506	-0.240684	-0.420403	0.0353438	-0.289807	-0.37819	0.587735	-0.120813	1.09136	-0.749471	-0.372504	0.0130542	0.978061	-0.11844	0.504499	0.21678	0.347911	-0.377758	0.168774	0.00324137	0.121585	0.069397	-1.36983	0.112572	0.167677	0.275205	0.0244555	0.177159	-0.702311	-0.316274	-0.458925	-0.320787	-0.303908	0.256803	0.155599	-0.0734166	0.352668	-0.167417	0.122576	0.0141579	0.034098	0.00173219	-0.148717	-0.125579	-0.271355	0.233159	0.110181	1.2305	0.220585	-0.174511	0.147209	0.0593971	0.0454165	0.0786361	0.573266	0.0366085	0.0785124	0.010501	-0.0114227	-0.107379	-0.363626	0.0610993	0.0700326	-2.16361	-0.146429	-0.0457243	0.324151	-0.567546	0.0847466	0.440005	0.031274	0.0261185	0.246953	-0.28833	-0.870298	-0.376628	0.000888938	-0.0420006	CComm
91	0.905284	0.133791	-0.532045	-0.0775131	0.186634	0.469596	0.312523	-0.0728071	-0.424301	-0.239202	0.423086	-0.203146	-0.0124143	-0.302122	0.249702	-0.0171044	-0.286841	-0.736384	0.312204	-0.250966	-0.0831428	0.144742	-0.0219329	0.320811	-0.463948	-0.19151	0.222535	0.420532	0.818509	-0.0507912	-0.203433	-0.0365205	-0.27247	-0.186358	-0.1886	-0.162876	-0.196386	-0.444284	-0.0273621	0.683362	-0.00654869	-0.678144	0.100563	0.0260922	0.33815	-0.551463	-0.218384	-0.201345	-0.00498078	-0.36789	-0.310597	-0.285359	0.299222	0.0274603	0.0665256	0.0202937	-0.268579	-0.435664	0.00281408	-0.128488	-0.1756	1.15392	-0.0991724	0.475567	-0.736258	-0.426953	0.0613166	0.908156	-0.271	1.04603	0.244202	0.276465	-0.402178	0.342206	-0.0620287	-0.0377439	-0.017555	-1.45111	0.153715	0.187994	0.30215	-0.0555262	0.21303	-0.0736617	-0.356509	-0.7723	-0.367388	0.0132007	0.303528	0.517561	-0.281402	0.602087	0.0636816	0.0810372	-0.000387372	0.0471807	0.0621388	-0.00360958	-0.0654985	-0.108378	0.489193	0.12942	-0.00197777	0.217933	-0.228796	0.105361	0.0170698	0.0347988	0.0734169	0.494644	-0.00190735	-0.170961	0.0837026	-0.0520885	-0.0824903	-0.178362	-0.10122	-0.0258463	-1.18396	-0.194806	0.0421202	0.202696	-0.585355	0.0914129	0.664235	0.0148777	0.0296101	0.209914	-0.907155	-0.298635	0.586077	-0.0749177	-0.158434	CComm
92	0.894284	0.187588	-0.00372835	-0.117122	0.162299	0.32039	0.318725	-0.0429609	-0.500382	-0.455396	0.846581	-0.220506	-0.0389594	-0.306791	0.50692	-0.0124724	-0.0886947	-1.67219	0.319742	-0.240562	-0.439098	0.0912169	-0.0717596	0.398888	-0.0593795	-0.15715	0.235094	-0.782109	0.45339	-0.0743486	-0.295292	-0.0062437	-0.194919	-0.0518382	-0.222943	-0.129748	-0.192759	-0.427067	-0.0239383	0.340579	0.0114332	-0.58911	0.274249	-0.071241	0.371163	-0.328542	-0.181049	-0.0999596	-0.294815	-0.422456	-0.30036	-0.287135	-0.171959	-0.13988	0.158776	-0.00199812	-0.237609	-0.21902	-0.0269044	-0.245766	-0.319181	1.00981	-0.0766758	1.03111	-0.815529	-0.338382	0.118289	0.755243	-0.304146	0.96078	0.161189	0.391308	-0.397182	0.253436	0.023528	0.034239	0.00431443	-1.4624	0.0507482	0.128216	0.24416	-0.0470348	0.117807	-0.584187	-0.456877	-0.52426	-0.31933	-0.14745	0.261517	-0.165056	-0.0234973	0.35427	-0.00414586	0.0609868	0.0328804	0.0957096	-0.107749	-0.0850053	-0.0393461	0.0169964	0.366985	0.113643	0.517313	0.226176	-0.2221	0.0395154	0.0606851	0.0213997	0.0302616	0.534766	0.0446131	-0.00784012	0.113565	-0.00606895	-0.109663	-0.529879	-0.115536	0.0619289	-1.60141	-0.178335	0.0173314	0.191184	-0.608632	0.0897127	0.524362	0.0171998	0.0491898	0.206218	-0.188215	-0.43517	0.0752163	-0.023013	-0.0803845	CComm
93	-1.02414	0.150067	0.205034	-0.107209	0.18743	0.373133	0.32671	0.0141292	-0.530245	-0.188919	0.613297	-0.227473	-0.0261848	-0.299258	0.399124	-0.058932	-0.154222	0.97934	0.315177	-0.226279	-0.476975	0.140665	0.0687519	0.361914	-0.160725	-0.186729	0.240162	0.21753	0.479934	-0.067464	-0.25582	0.0058452	-0.240856	-0.36495	-0.181767	-0.122238	-0.196598	-0.333297	-0.0199078	0.757839	0.018658	-0.569892	0.70094	-0.0549556	0.370341	-0.410536	-0.160114	-0.264242	0.289019	-0.389327	-0.415427	-0.296552	0.0989452	-0.123078	0.181147	0.0195405	-0.241688	-0.302948	0.0143457	0.485537	-0.17982	1.16347	-0.0830349	0.516482	-0.213661	-0.324576	0.0718318	0.124263	-0.346471	0.0620774	0.252005	0.402493	-0.365572	0.333058	-0.0117778	0.0398284	0.039937	-0.392294	0.0374109	0.137351	0.278752	-0.0442566	0.17259	1.14166	-0.480666	-0.651554	-0.28738	0.065875	0.317682	0.344899	0.0780803	0.502578	0.0573172	0.116178	0.0087701	0.0946793	-0.0573009	-0.038518	0.00999906	0.00978256	-0.0673283	0.104971	0.237205	0.232548	-0.121925	0.0307583	0.0250096	0.0313126	0.0723367	0.505469	0.0243658	-0.142563	0.0352137	-0.0418916	-0.0230873	-0.177208	-0.16797	0.0571	-0.827627	-0.193325	0.0527738	0.162848	-0.603236	0.0971977	0.201146	0.00494801	0.00394812	0.211922	-0.438334	-0.40324	0.120805	-0.0220271	-0.115358	CComm
94	0.970444	0.111722	0.366795	-0.132698	0.171739	0.340311	0.332311	0.00550468	-0.510573	-0.168503	0.566659	-0.252886	-0.00479338	-0.306633	0.328328	-0.033382	-0.198926	0.783498	0.310006	-0.224462	0.0378564	0.127798	-0.0395027	0.325468	-1.04838	-0.185098	0.21017	0.907677	0.708129	-0.0944549	-0.248097	-0.0406915	-0.107909	-0.320176	-0.129978	0.0642901	0.00349749	-0.269562	-0.0677224	0.0691729	0.136271	-0.550627	0.887321	-0.0194786	0.377404	-0.535402	-0.0788602	-0.307221	0.633562	-0.463013	-0.212728	-0.297023	0.890813	-0.00756048	0.0609843	-0.0225187	-0.230902	-0.342073	-0.00650291	0.0619818	-0.221236	1.27074	-0.0649041	0.129594	0.21005	-0.272875	0.00511841	-0.100453	-0.316119	-0.15917	0.1925	0.332006	-0.34548	0.20782	-0.0193176	0.0200616	0.0449814	0.173637	0.0983636	0.124214	0.249236	-0.0487333	0.284618	-0.911882	-0.368092	-0.756709	-0.246184	0.084754	0.290997	0.65444	0.162037	0.565738	0.0237585	0.0955578	0.0204327	0.0264195	0.181968	-0.0687033	-0.0803895	-0.073352	0.352319	0.0749326	-0.175937	0.225222	-0.208799	0.0308945	0.0195503	0.0243437	0.0305952	0.523684	0.0267875	-0.062445	0.110375	-0.0350794	-0.0422124	0.295421	-0.147127	0.00169237	0.053227	-0.204437	0.10021	0.0932718	-0.616288	0.10565	-0.660973	0.0331582	-0.0167758	0.181596	-0.451563	-0.145013	0.758821	-0.0413549	-0.133158	CComm
95	0.817839	0.127861	0.423774	-0.1325	0.167565	0.355537	0.316602	0.0457949	-0.497302	-0.209437	0.582514	-0.24141	-0.0361928	-0.298209	0.485816	-0.0239083	-0.148657	-0.937179	0.313981	-0.218378	0.027742	0.1229	-0.0167401	0.312591	-0.635378	-0.195758	0.223255	0.271226	0.821293	-0.0728585	-0.240717	-0.0446539	-0.207896	-0.319112	-0.15996	-0.160104	-0.211256	-0.257099	-0.0497547	0.161367	0.0150679	-0.530463	0.792185	0.0408965	0.369416	-0.524868	0.105131	-0.256434	0.418822	-0.42017	-0.237531	-0.30966	0.516898	0.0131039	0.293887	0.0354322	-0.222675	-0.300075	-0.0164513	0.364325	-0.170341	1.15699	-0.085115	0.885065	-0.769586	-0.258341	0.0990392	0.968107	-0.32477	1.05536	0.136748	0.352791	-0.375831	0.267952	-0.117737	0.0408793	0.0489211	-1.41913	-0.000488439	0.127589	0.25875	-0.0175756	0.197871	-0.601558	-0.477519	-0.600415	-0.235394	0.0925645	0.298789	-0.074305	0.279386	0.368228	0.0987747	0.113979	0.0205406	0.0317587	0.103157	-0.0322331	-0.103262	-0.0335233	0.186272	0.0858932	0.778257	0.228951	-0.216011	0.0486168	0.0184597	0.0300937	0.0971302	0.524098	0.00226187	-0.124705	0.198461	0.00103308	-0.0410703	-0.167167	-0.147318	-0.00982498	-0.280584	-0.211273	0.0634339	0.082006	-0.622438	0.105949	-0.442777	0.0143277	-0.0625701	0.200444	-0.411201	-0.389813	0.34881	-0.0473005	-0.154492	CComm
96	-1.03355	0.155209	0.215957	-0.14979	0.168154	0.378537	0.352424	-0.0285847	-0.517558	-0.343534	0.778181	-0.234395	-0.00641003	-0.292753	0.384257	-0.0168751	-0.128995	-0.314584	0.309296	-0.19604	-0.203415	0.120219	-0.0635703	0.34822	-0.660042	-0.212734	0.210732	-0.00459019	0.282688	-0.0759578	-0.265944	-0.0241433	-0.18645	-0.270414	-0.223119	-0.143545	-0.187661	-0.228481	-0.037924	0.709314	0.0134295	-0.555913	1.74626	-0.03674	0.375336	-0.424087	-0.0377056	-0.106166	0.893404	-0.433903	-0.426239	-0.306321	0.26888	-0.111579	0.0951555	-0.0284888	-0.188102	-0.353098	-0.00666436	0.955795	-0.293925	1.25998	-0.0520276	0.946298	-0.866533	-0.243462	0.0307017	0.943215	-0.296141	1.11094	0.215422	0.38684	-0.348975	0.366138	0.0167988	0.0103148	0.0347927	-1.72556	0.0490944	0.108363	0.23706	0.0713639	0.155072	-0.346478	-0.402279	-0.544737	-0.183674	0.123355	0.30647	-0.0233017	0.195174	0.423621	0.0545228	0.136508	0.0313313	0.0753378	-0.0325643	-0.0909921	-0.019597	-0.0198384	0.878289	0.0892904	0.00409929	0.225666	-0.182369	-0.00592523	0.0726282	0.00749741	0.0592584	0.517663	0.0472136	-0.0832322	0.201887	-0.0248092	-0.0832175	-0.36465	-0.122062	0.0383749	-1.7099	-0.189582	0.0435507	0.0699918	-0.639455	0.100161	-0.392152	0.0209252	0.0240681	0.205004	-0.289865	-0.373738	0.121185	-0.0140787	-0.112414	CComm
97	0.950266	0.135784	0.0350293	-0.121136	0.0270937	0.0579458	0.335802	-0.00371507	-0.501891	0.00750717	0.642416	-0.233024	-0.0273105	-0.294609	0.429544	-0.000418008	-0.168582	-1.53255	0.312914	-0.225119	0.0585508	0.148888	-0.00490476	0.359286	0.277601	-0.180203	0.227433	1.03419	0.926254	0.0119487	-0.206039	-0.00356809	-0.258628	-0.335012	-0.235271	0.0131688	-0.0143132	-0.301581	0.0271502	0.532729	-0.0102362	-0.536257	0.431905	0.0022695	0.378226	-0.435948	-0.0802217	-0.265183	1.15598	-0.433697	-0.233775	-0.2982	0.717348	-0.00774782	0.142185	-0.00233148	-0.235838	-0.343675	-0.00591039	0.257845	-0.252068	1.11399	-0.0106925	0.566894	0.191628	-0.309347	-0.0270676	0.450441	-0.281344	0.245565	0.173209	0.316347	-0.363633	0.164361	0.00304398	-0.00874681	0.0077984	0.117965	-0.13796	0.150103	0.259228	-0.0387389	0.239558	-0.964777	-0.396144	-0.727065	-0.275929	0.0965466	0.278005	0.0580849	0.0282692	0.0658478	-0.00112114	0.119422	-0.0123726	0.000448783	0.0676341	0.0092784	-0.0396751	-0.00326932	0.545731	0.0736356	-0.431938	0.212125	-0.194359	0.491205	0.0158471	0.000726383	-0.0276997	0.52377	-0.0110633	0.000253703	0.00570517	0.0996939	0.00459061	0.119304	-0.199823	1.97155e-05	-1.11825	-0.204734	0.0143313	0.105452	-0.59904	0.00914531	-0.147954	0.00259311	-0.0110826	0.202911	-0.499234	-0.38279	0.692259	-0.000913608	-0.172512	CComm
98	0.930099	0.16073	-0.253752	-0.11256	0.195639	0.4925	0.347795	-0.0237982	-0.498991	-0.33346	0.601682	-0.217813	0.0136528	-0.294769	0.306598	-0.0250214	-0.126941	0.072439	0.325848	-0.230105	-0.267257	0.163472	0.011427	0.369628	-0.158922	-0.152256	0.240606	0.228894	0.701056	-0.0692411	-0.257646	0.00765527	-0.31223	-0.474935	-0.207173	-0.120913	-0.167322	-0.458986	-0.0126318	-0.47536	0.0257147	-0.566494	0.289207	-0.0997896	0.368233	-0.236858	-0.284862	-0.276654	-0.181455	-0.429678	-0.492948	-0.275514	0.453863	-0.19253	0.0291198	-0.0316564	-0.235406	-0.300909	0.0368112	0.303274	-0.256871	1.31854	-0.0991006	0.670214	-0.542721	-0.358689	0.0844448	0.583468	-0.290863	1.25001	0.290736	0.399201	-0.388337	0.326307	0.0743727	0.0710527	0.0235918	-0.997506	0.0213514	0.172046	0.278722	-0.0488976	0.153452	0.151823	-0.357615	-0.694638	-0.352295	0.066187	0.30617	0.26828	0.0645643	0.565455	0.0696736	0.133316	0.0229685	0.137063	-0.116784	-0.0852833	-0.0162699	-0.0668539	0.65302	0.0788759	0.572645	0.225424	-0.122264	0.0666061	0.0363214	0.0141019	0.0670005	0.524653	0.04194	-0.109832	0.0238429	-0.0153347	-0.0167378	-0.303897	-0.0938557	0.0704905	0.0833364	-0.190404	0.027184	0.184659	-0.669089	0.0959686	0.193384	0.00444409	0.0674513	0.167201	-0.762425	-0.272394	0.792792	0.00194734	-0.102863	CComm
99	0.796592	0.147621	0.043084	-0.120343	0.170518	0.27265	0.321198	0.0404015	-0.533033	-0.32595	0.636203	-0.243133	-0.0202498	-0.297801	0.471105	-0.0437258	-0.179423	-1.32725	0.313192	-0.221896	-0.113116	0.132172	-0.0881363	0.352326	-0.0958725	-0.184743	0.219904	0.584085	0.23942	-0.0927055	-0.260351	-0.0481404	-0.201761	-0.29753	-0.203715	0.0833786	0.0174801	-0.324539	-0.066303	0.451237	0.140224	-0.571668	1.34645	-0.0932225	0.369977	-0.511915	0.0451384	-0.211394	0.688137	-0.43692	-0.269061	-0.315199	0.652963	-0.0236099	0.177113	0.00955168	-0.225163	-0.316771	-0.000581137	0.866336	-0.207812	1.27439	-0.0624972	0.389679	-0.826317	-0.283591	-0.0158915	1.02988	-0.271907	1.47589	0.19519	0.350244	-0.348907	0.285426	0.00782233	-0.00214846	0.0373706	-1.37198	-0.00312188	0.12378	0.252734	-0.0323749	0.249773	0.967323	-0.402772	-0.386036	-0.273021	0.125429	0.291463	0.305995	0.359509	0.431442	0.00673629	0.117473	0.0195366	0.0397378	0.00786045	-0.0494481	-0.0430839	-0.112706	0.63604	0.0821897	0.353229	0.227721	-0.212634	-0.01818	0.0289384	0.0462492	0.0419559	0.538292	-0.00155763	-0.040372	0.152372	-0.0643148	-0.0343246	-0.239182	-0.118923	-0.0045577	-0.624095	-0.20606	0.0787221	0.0841748	-0.579662	0.0964557	-0.397961	0.0179891	-0.0338155	0.208651	-0.378499	-0.469972	0.587541	-0.0444573	-0.135763	CComm
100	-1.11123	0.148652	-0.328548	-0.152965	0.172428	0.302213	0.349828	-0.00578585	-0.451681	-0.344904	0.729116	-0.278879	0.0093885	-0.291848	0.418772	0.0491736	-0.233771	-1.93506	0.31372	-0.216102	-0.284832	0.129482	-0.0479768	0.261214	0.301185	-0.197408	0.217085	0.129571	0.251186	-0.106143	-0.267021	-0.0334496	-0.312595	-0.0810927	-0.239661	0.143022	0.0197411	-0.325414	-0.0632814	0.484974	0.165695	-0.555873	0.458098	-0.00490944	0.394024	-0.398424	-0.0518014	-0.0694196	0.0484321	-0.429245	-0.247636	-0.342268	0.0802552	-0.0133071	-0.0360803	-0.0250783	-0.207826	-0.422104	0.0416257	0.574172	-0.321726	1.10049	-0.0233433	0.819995	-0.92408	-0.307053	0.0304114	1.09144	-0.323805	1.96375	0.226451	0.376106	-0.432783	0.24627	-0.0135478	-0.0361964	0.0158193	-1.84787	0.0381496	0.106196	0.238392	-0.012415	0.162635	-0.712961	-0.32738	-0.688741	-0.259918	0.0736174	0.269652	0.451026	0.193799	0.416478	0.04991	0.15143	0.0816383	0.108429	0.017813	-0.100675	-0.0228112	-0.0275058	-0.26523	0.107109	0.65318	0.226586	-0.205156	-0.0463864	0.0348255	-0.0164427	-0.0268431	0.533606	-0.00132837	-0.0312481	0.214688	-0.0427758	-0.120313	-0.296725	-0.15007	0.0045123	-1.91987	-0.186102	0.0751477	0.0393648	-0.549538	0.112862	0.166204	0.0199178	0.000677765	0.200517	-0.459575	-0.311744	0.345281	-0.0399712	-0.142428	CComm
101	-1.05516	0.113401	0.501966	-0.127805	0.168216	0.376596	0.304708	0.0265618	-0.52199	-0.172714	0.559816	-0.258538	-0.0201635	-0.315873	0.410428	-0.0341423	-0.167361	-2.08693	0.321814	-0.209154	-0.240368	0.130472	-0.0238188	0.341883	-0.518921	-0.205828	0.216602	0.346845	0.223379	-0.0913974	-0.256312	-0.0277189	-0.11658	-0.336673	-0.21056	0.0607052	-0.0306562	-0.257934	-0.064495	0.511733	0.12614	-0.465858	1.45289	-0.00227765	0.376769	-0.526096	0.0896845	-0.327101	0.154834	-0.46184	-0.336009	-0.308798	0.491649	-0.01743	0.190361	0.00633033	-0.212799	-0.385138	-0.0189824	0.936864	-0.196383	1.42502	-0.0653595	0.598644	-0.944204	-0.263261	0.0654123	1.02756	-0.337608	1.78467	0.207723	0.346067	-0.339277	0.265474	-0.0328877	0.0462668	0.0385262	-1.71067	0.0258994	0.11125	0.261761	-0.0286427	0.0948083	-0.229125	-0.429438	-0.704339	-0.229677	0.128313	0.316597	-1.05675	-0.20969	0.434726	0.045025	0.111866	0.0252225	0.0529205	0.00206156	-0.04641	-0.0208546	-0.0451923	1.10581	0.0826867	-0.0308439	0.235589	-0.212132	-0.0355663	0.00234482	0.0266396	0.0491151	0.529275	0.0088915	-0.0933782	0.134079	-0.0534408	0.0118649	-0.293339	-0.198315	-0.00271421	-0.435401	-0.213252	0.101821	0.0767776	-0.628181	0.101657	-0.250109	0.00275984	-0.0215509	0.195688	-0.621743	-0.295577	0.756443	-0.0280165	-0.147403	CComm
102	-0.993409	-0.0235195	-0.0649342	-0.291245	0.134278	-2.87749	0.499987	-0.139129	-0.564297	-0.430456	0.97066	-0.312869	-0.0462872	-0.311738	0.379668	0.123839	0.107026	-0.148297	0.167195	0.0806341	-0.323674	-0.0475221	0.057709	-0.0707163	-1.15139	-0.373548	0.142584	0.0695581	0.048215	-0.116038	-0.344964	-0.0723583	0.705015	-0.555104	1.51209	0.147545	-0.0347795	0.678393	-0.087977	-0.3419	0.18744	-0.43211	0.0639054	-0.285794	0.414703	-0.314474	-4.80346	-0.302611	1.12723	-0.593531	-0.985859	-0.33282	0.0857436	-0.117165	0.0937948	-0.0776172	-0.113184	-0.23653	-0.121684	0.141982	-0.319143	0.690613	0.169808	-0.87146	-0.0605757	1.0089	0.0594165	0.106125	-0.425313	-0.577605	0.638904	-0.233666	-0.143522	-0.0778611	0.406655	-0.0108705	0.10591	0.512711	0.471979	-0.154977	-0.00471268	0.504849	0.443999	-0.143975	-0.524084	-1.12681	0.363189	0.421221	0.336533	-2.14966	-0.00357493	-3.91001	0.611639	0.249914	0.122193	-0.0550948	-0.0795798	-0.0214344	-0.948528	0.282321	-1.26485	0.157661	2.00642	0.14859	-0.249613	-0.0837237	-0.00917481	-0.0434698	-0.185922	0.34406	-0.00579203	0.260865	0.176535	0.814091	-0.0530969	0.283954	-0.393572	0.0332829	0.878131	-0.131027	0.0643268	-0.514217	-0.387677	0.157514	0.0358338	-0.0579164	-0.00628906	0.187883	3.18669	-0.118289	0.71538	-0.271372	-0.212236	Flu
103	-0.778003	-0.00676748	-0.300625	-0.178187	0.130009	0.00969125	0.32843	-0.0190495	-0.472082	0.173161	0.347168	-0.320628	0.0106183	-0.350305	0.324957	0.0428803	-0.260348	-2.31899	0.275005	-0.191958	0.218848	-0.0997727	0.0993742	0.255875	0.493833	-0.252414	0.224344	0.407931	0.0453756	-0.134858	-0.295266	0.0152819	-0.155939	-0.389061	0.00776932	0.384673	0.125821	0.309452	0.0721724	0.0967938	0.279263	-0.376195	-0.00532479	0.0424417	0.426035	-0.562796	0.0804512	-0.451588	1.12826	-0.49176	0.0938423	-0.378766	0.671427	0.00480716	0.174357	0.00592836	-0.216429	-0.27496	-0.000180022	-0.454277	0.0129831	-0.395567	0.0709558	-0.87577	0.805766	-0.118003	-0.00701672	-0.989474	-0.463824	-2.00236	-0.164487	0.311238	-0.289825	-0.2458	0.0277583	0.0181693	0.0998642	1.31601	0.407651	-0.140273	0.243742	0.0414812	0.0739876	0.206593	-0.335799	-0.057921	0.132616	-0.425095	0.364182	-2.99613	-0.0157843	0.363115	-0.0173564	0.132059	0.0775799	-0.0215352	0.379269	-0.0964166	-0.0366332	0.191738	0.740753	0.240816	-1.8835	0.24958	-0.260334	-0.0597374	-0.191371	-0.0226161	-0.0607646	0.461947	0.193298	-0.0346257	-0.141694	0.0056819	0.0692494	0.431946	-0.368358	0.0628792	-1.50974	-0.135564	0.151586	-0.150607	-0.377757	0.129355	-0.190553	-0.0201177	-0.0141148	0.280788	-0.332626	-0.0208333	-0.329059	0.0323152	-0.107171	Flu
104	1.13246	-0.031583	-0.989258	-0.197356	0.12468	-0.0485546	0.355408	0.0437957	-0.534236	0.102987	0.218352	-0.327131	0.0444766	-0.338696	0.28063	0.0343072	-0.412739	-0.659892	0.280081	-0.150713	0.0600295	-0.0755917	-0.0728582	0.225822	-1.48106	-0.287282	0.195921	-4.79619	-0.0050256	-0.133895	-0.265564	-0.0759412	-0.241787	-0.633737	-0.092362	0.36529	0.101895	0.304179	0.0747324	-1.24789	0.273931	-0.362033	0.100566	-0.0252508	0.416498	-0.867814	0.309747	-0.511542	-0.590534	-0.532461	-0.00724685	-0.409825	-0.400984	0.167755	0.178489	-0.00458077	-0.176403	6.0694	-0.0156876	0.186672	0.101106	0.162847	0.110829	-0.245439	0.481411	0.0245091	-0.206291	-0.660327	-0.363449	-0.387663	0.00195289	0.173006	-0.264265	-0.0818433	0.119771	-0.02252	0.0983484	0.814158	-8.47712	-0.201001	0.231242	0.124001	0.0833814	0.142493	-0.249752	0.206638	0.189009	-0.0874407	0.397226	0.659718	0.0208249	0.0985415	0.041222	0.200352	0.0786765	-0.0491467	0.418182	-0.0660856	-0.0116345	0.0379383	-0.275578	0.183142	0.255951	0.252476	-0.30864	-0.116023	-0.233221	0.0059225	-0.120799	0.469736	0.179037	-0.0685921	0.0452074	-0.0400696	0.136871	0.332356	-0.282601	-0.022114	0.63389	-0.160659	0.193645	-0.223651	-0.360862	0.131108	0.292129	-0.0142442	-0.0572961	0.288647	-1.02361	-0.179521	-0.190615	0.0346777	-0.167525	Flu
105	-0.843841	0.0130137	-1.82857	-0.172563	0.14349	-0.134387	0.322371	0.0296858	-0.430444	0.121044	0.479321	-0.319619	0.0212725	-0.318233	0.254576	0.0188357	-0.322994	-0.101892	0.271011	-0.212431	-0.466949	-0.0649642	0.0875288	0.193954	-1.41013	-0.225753	0.197113	-0.335855	0.0711577	-0.140762	-0.282563	-0.0244908	-0.0420275	-0.107609	-0.0956082	0.506119	0.112934	0.0141673	-1.04481	-1.1008	0.283054	-0.401277	0.00378517	0.0224528	0.421915	-0.64939	-0.526058	-0.413875	-0.515335	-0.40748	-0.0281074	-0.374684	-0.502912	0.105156	-0.0359124	-0.0208807	-0.250767	-0.13556	0.00579141	-0.00228884	-0.0726291	0.116002	0.0903365	-0.300975	0.439637	-0.0687535	-0.184708	-0.411783	-0.423353	-0.404718	0.112403	0.244671	-0.272492	-0.0436479	-0.0557924	-0.0611725	0.0815235	0.519321	0.611935	-0.194595	0.2004	-0.0895392	0.115676	-0.0815632	-0.336069	0.0735261	0.028188	-0.0299528	0.298273	0.512185	0.00411679	0.437558	-0.0278884	0.108574	0.0978364	-0.0338904	0.301754	-0.0975408	0.0706415	0.0644172	-0.128133	0.186378	0.855106	0.236395	-0.237083	-0.136587	-0.122928	-0.017404	-0.329315	0.463651	0.104285	0.0320302	0.0426084	0.00503352	-0.015265	0.376068	-0.323569	0.00362994	-0.116758	-0.146893	0.17666	-0.167744	-0.352713	0.129669	1.01144	0.0317007	-0.0949759	0.283573	-0.380798	-0.297891	-0.33828	-0.0460891	-0.125528	Flu
106	-0.934087	-0.003024	-0.172269	-0.197108	0.137232	-0.0734846	0.339087	0.0792699	-0.541571	0.153825	0.323273	-0.347749	0.0153266	-0.338161	0.42434	0.0323946	-0.331849	-0.453525	0.283758	-0.164723	-0.407058	-0.0485078	0.0445694	0.220659	-0.171089	-0.254964	0.223694	0.231477	0.0017218	-0.142524	-0.297216	-0.0192151	-0.240686	-0.512081	0.00502606	0.422199	0.105469	0.274882	0.0811964	0.340703	0.29555	-0.349444	0.00161191	-0.0255591	0.434972	-0.672266	0.11919	-0.521503	-0.626599	-0.499528	-0.00879383	-0.403577	-0.442159	0.0747216	0.206385	0.0183347	-0.209561	-0.384155	0.029779	-0.00238066	0.056594	0.738662	0.0874158	0.989097	0.186891	0.00265636	-0.0816398	-0.0690607	-0.473381	-0.79074	-0.025212	0.272434	-0.315164	-0.146891	0.0661618	0.0375157	0.10867	0.591129	0.0735327	-0.149731	0.235106	0.0179971	0.10395	0.174484	-0.357014	-0.795278	0.114009	-0.155759	0.369143	-0.656412	0.0227279	0.157833	0.0605318	0.171846	0.0958318	0.0244914	0.294734	-0.0745378	-0.0525353	0.17611	-0.514586	0.193674	2.62681	0.256527	-0.219414	-0.0897548	-0.224321	-0.00938712	-0.14924	0.475279	0.169618	-0.0304154	-0.0630445	0.0357627	0.122407	0.293899	-0.371398	0.044766	0.0958726	-0.157049	0.173228	-0.15036	-0.361613	0.134191	0.0457148	-0.0396551	-0.0662436	0.267239	-0.108479	-0.178792	-1.47646	0.0386305	-0.140728	Flu
107	-0.981023	0.00428574	-0.694921	-0.20429	0.117591	-0.350968	0.308648	0.0310763	-0.528404	0.0425614	0.647654	-0.36503	-0.00184154	-0.347752	0.469888	0.0443441	-0.235889	-0.546568	0.285954	-0.192962	-0.0923235	-0.138246	-0.145552	0.22241	0.186735	-0.215017	0.211449	-0.188332	0.063297	-0.161409	-0.342546	-0.00805158	-0.0512319	-0.141691	-0.0447522	0.582818	0.0235709	0.163917	0.232909	-0.590985	0.295871	-0.257946	-0.0230127	-0.0274394	0.45521	-0.557582	0.237825	-0.481989	-0.478078	-0.538366	0.195464	-0.379773	-1.00747	0.0529976	0.00658522	-0.0387378	-0.235529	-0.188787	0.00318985	-0.373676	-0.131235	-0.0054499	0.119747	-0.334626	0.375407	-0.0869645	-0.0849205	-0.276212	-0.503028	-0.887246	-0.185872	0.248122	-0.30055	-2.13678	0.0435986	0.0158086	0.0868088	0.677212	0.369486	-0.182306	0.174558	-0.132132	0.0990007	0.0150563	-0.376812	-0.573125	0.0375538	-0.410654	0.280764	0.357151	-0.0089823	0.0117604	-0.0823944	0.10245	0.134612	0.0239379	0.354353	-0.129808	-0.0062743	0.205951	1.34721	0.17202	0.534743	0.254172	-0.285386	-0.111029	-0.199913	-0.0316676	2.35926	0.499916	0.189075	0.129586	-0.00339562	-0.062885	0.0292324	0.405318	-0.399768	0.0594112	-1.18757	-0.140664	0.181172	-0.154549	-0.361495	0.131632	0.911916	-0.0295567	-0.0651115	0.268374	1.05288	-0.225167	-1.2736	0.0477616	-0.0901283	Flu
108	0.912879	0.0304941	0.448942	-0.158276	0.151422	0.216914	0.318944	-0.0292645	-0.55095	0.0599989	0.512888	-0.324463	-0.00151557	-0.345214	0.365901	0.0352502	-0.311083	-1.40587	0.290048	-0.132959	-0.3477	-0.0179768	0.138462	0.245081	-0.129233	-0.287583	0.204714	1.08737	0.11103	-0.125933	-0.283153	0.0297867	-0.130727	-0.389803	-0.100897	0.576627	0.105315	0.247882	0.464837	-0.260064	0.281484	-0.387297	0.101973	-0.0347694	0.418808	-0.457258	0.0548032	-0.397005	0.330529	-0.512332	-0.190833	-0.359748	0.590508	-0.058364	-0.0536103	-0.0169862	-0.193395	1.56488	0.0623845	-0.171376	-0.153149	0.736034	0.0813234	-1.15105	0.98409	-0.0564125	-0.0174726	-1.36462	-0.441731	-0.895615	0.0224885	0.289081	-0.328874	-0.499649	0.12875	0.010422	0.0619787	1.1968	0.151309	-0.138388	0.248543	0.0355068	0.134294	0.0020992	-0.301725	-0.832476	0.122077	0.0120487	0.378971	-0.288895	0.00675938	0.333219	-0.0248358	0.193103	0.0892559	0.0606108	0.157237	-0.0439009	-0.00846127	0.109717	-0.753764	0.182662	-0.0650914	0.252372	-0.204902	-0.156445	-0.145389	-0.0219746	-0.380973	0.482032	0.19598	-0.0693674	-0.14625	0.0166574	0.0949751	0.287021	-0.358354	0.0279888	0.76795	-0.165467	0.175171	-0.0860434	-0.419013	0.126395	-0.278322	-0.084875	0.0276205	0.267623	-0.454315	-0.147983	0.546506	0.0286159	-0.141008	Flu
109	-1.08023	0.0842926	-0.529351	-0.160994	0.117196	-0.356808	0.402712	0.0721171	-0.473271	-0.418392	0.829574	-0.242841	0.0182154	-0.273713	0.527452	0.0564036	-0.0557599	-0.649127	0.2913	-0.15559	2.22482	-0.00173219	0.0682561	0.241191	-0.179933	-0.17955	0.199168	0.34029	-0.015514	-0.119208	-0.292806	-0.062888	-0.317644	-0.518363	0.0105932	0.158372	0.0823215	0.163864	-0.0365746	0.0708926	0.196955	-0.493986	-0.0275801	-0.284998	0.407806	-0.200491	-0.913122	-0.254172	-0.142825	-0.462485	0.033925	-0.352022	-0.0406021	-0.168202	0.12506	-0.0136703	-0.18704	-0.302221	0.0527328	0.14195	-0.214469	-0.580998	0.0398477	-2.21457	0.74466	-0.0605747	-0.108624	-1.08313	-0.165885	-0.583699	0.155288	0.121237	-0.282814	0.0300668	0.114543	0.0137312	0.132638	1.43974	0.442812	-0.0473286	0.191445	0.162649	0.253724	0.00456893	-0.214302	-0.730855	0.0460248	-0.209088	0.298847	-1.5654	0.00467814	0.46693	-0.0945708	0.243632	0.0788529	-0.0574238	0.299825	-0.138397	-0.21697	-0.186999	0.0677522	0.163468	0.682494	0.222911	-0.246171	0.0371792	-0.0810658	0.0194993	0.0346161	0.525702	0.114059	0.125423	-0.0226903	0.0342721	-0.0475556	0.341325	-0.0207637	0.0215263	-0.161181	-0.121585	0.0270668	0.0044914	-0.331542	0.124939	0.407658	-0.00333082	-0.0768	0.312978	0.42927	-0.87131	0.114593	0.0129009	-0.1092	Flu
110	-1.04631	0.0892376	-0.0216273	-0.179397	0.0854813	-0.525718	0.408125	0.0584702	-0.541051	-0.39217	0.968955	-0.25481	0.0289534	-0.28231	0.609747	0.0291188	-0.133541	-0.353652	0.292114	-0.111699	0.22793	-0.098414	0.00111266	0.342564	0.33961	-0.132062	0.177752	-0.431885	-0.131197	-0.151193	-0.371428	-0.0215852	-0.0897104	-0.307274	0.153796	0.422677	0.271486	0.397169	0.130813	0.946405	0.31088	-0.431411	0.0359143	-0.41233	0.430241	-0.176926	-0.761246	-0.281634	0.785996	-0.495352	0.206621	-0.343427	1.35251	-0.262702	-0.00667443	-0.0384966	-0.185911	6.0487	0.052535	0.234947	-0.314815	-0.366685	0.0964216	1.13203	0.210811	0.15083	-0.290176	-0.062449	-0.18648	-1.69082	0.114258	0.202749	-0.283142	-0.233279	0.301698	0.138895	0.15894	0.911306	0.087476	-0.196655	0.185615	0.234937	0.303914	0.239692	-0.139463	0.0383672	0.250082	-0.504085	0.298794	-2.53663	0.0140563	0.661059	-0.274564	0.169544	0.0922194	-0.0358678	0.303446	-0.240968	-0.297945	-0.0955206	-0.791517	0.196741	0.547506	0.226028	-0.190113	-0.00590186	-0.129148	0.011228	-0.107723	0.525962	0.235247	0.339119	-0.159305	-0.0054042	-0.0437607	0.294097	-0.0864518	0.129494	-0.0187004	-0.0745844	0.0476938	0.0362028	-0.276181	0.119858	-0.0987959	0.0022447	0.0468361	0.30733	1.97245	-0.712874	-0.558963	0.0612012	0.013775	Flu
111	0.908923	-0.0830994	0.611808	-0.422494	0.00880137	0.034144	0.350642	-0.00106257	-0.455204	-0.00535059	0.54512	-0.263668	0.0423321	-0.249341	0.309497	-0.00759913	-0.497073	-1.53143	0.186008	-0.0502474	0.962576	-0.149241	0.0139515	0.260773	-0.090497	-0.321571	-0.0392378	-1.50595	-0.457421	0.0204776	-0.333656	-0.00301247	0.299743	-0.211045	-0.254715	0.317629	0.0133074	0.396628	0.0138002	-1.01851	-0.00406164	-0.272376	-0.501738	-0.0110741	0.401643	-0.641634	0.0650154	-0.323647	0.702929	-0.542573	-0.138372	-0.371905	-0.0661211	-0.0148439	-0.0984287	0.00751352	-0.0946612	-0.0837969	0.00249628	0.83253	-0.271554	-0.543039	-0.00270696	-0.0971918	0.381388	0.132026	-0.055941	0.251508	-0.0339829	0.066661	-0.0517702	0.0765515	-0.176401	-0.196561	0.00149325	-0.0109351	0.00158818	0.311403	1.2852	-0.264775	0.180264	0.185452	-0.0374922	-0.68268	-0.322225	0.298576	0.373657	0.00182264	0.505649	0.0794058	-0.982391	0.188085	-0.0725067	0.201344	0.00128841	0.000393598	-0.32144	0.0131043	0.151002	-9.07e-05	-1.24063	0.108875	-1.19959	0.171137	-0.497205	-0.0290941	-0.0139975	0.000333866	0.00542715	0.455247	0.346045	0.00504169	0.00856827	-0.121536	0.00690863	-0.389259	-0.226577	0.000384943	0.964056	-0.151914	-0.0212443	-0.203752	-0.361947	0.00220912	0.30578	-0.00076442	0.00858337	0.399743	-2.18938	-0.454929	0.463672	-0.0105458	-0.0196617	Sepsis
112	0.753299	-0.0335267	0.274805	-0.260525	-0.0277597	-0.0420326	0.36321	0.00274243	-0.44414	0.00104852	0.296514	-0.28297	0.00122067	-0.265686	0.198922	0.0055595	-0.546141	1.21533	0.245958	-0.146883	0.362711	-0.0316162	-0.00295009	0.204248	-0.733904	-0.311146	0.0677768	0.936532	0.174633	0.0160587	-0.162078	0.00179024	0.11605	-0.19835	-0.146068	0.386507	0.00376045	0.237625	-0.0175883	1.14459	0.00191916	-0.415023	-0.913283	0.0173197	0.40435	-0.867129	-0.00333483	-0.296473	0.022412	-0.519443	-0.20125	-0.394679	-0.145781	0.00206456	0.0553069	0.00700592	-0.177818	-0.16295	-0.000932864	-0.360864	-0.11393	0.518637	0.0167965	-0.397693	0.672744	-0.0256705	-0.0141062	-0.627585	-0.138403	-0.094835	-0.020949	0.282184	-0.276623	-0.221625	-0.00177619	-0.0213803	-0.00122178	-0.0204585	-0.316841	-0.190598	0.249194	0.145045	-0.0896773	-0.761958	-0.217209	-0.517551	0.23146	0.0069218	0.449425	0.163869	-0.583571	0.452105	-0.0360071	0.196647	-0.0102578	0.00131251	0.411647	0.00193036	0.0336773	0.00704616	-1.84123	0.235512	-1.41402	0.257195	-0.546352	-2.07925	-0.00643153	-0.000166197	0.135186	0.507694	0.269386	0.00299066	-0.0282338	-0.0643352	0.00479897	1.23226	-0.230861	-0.00221724	1.09856	-0.119319	-0.00931513	-0.234472	-0.343166	-0.00913077	-0.0885674	-0.00194681	0.00641799	0.332791	-1.18071	-0.104087	-0.152694	-0.0210986	-0.228623	Sepsis
113	-0.775238	-0.19223	0.39454	-0.470098	0.00254891	0.493504	0.408368	0.00589717	-0.188861	0.00768159	0.434047	-0.199755	-0.00881971	-0.359221	0.642474	-0.00553265	-0.266666	0.011986	0.10004	0.00812368	-0.662226	-0.324051	-0.0115946	0.651808	3.46777	-0.339944	-0.754105	0.0599061	-0.100114	0.0109785	0.263116	-0.00380581	0.246539	-0.385202	-0.134628	0.168743	-0.00690603	0.477202	0.0133335	1.86573	-0.0155805	-0.295458	0.447911	-0.0195083	0.344015	-0.695145	-0.201038	-0.355283	-0.487351	-0.50593	0.498707	-0.389864	-0.473404	-0.00432343	0.104945	0.00200945	0.312188	-0.462979	0.00279877	-1.11502	-0.155464	-0.584692	-1.94057e-05	0.292033	-0.439912	0.0478094	0.0609632	0.0663436	0.0499185	0.102391	0.0264377	0.895443	-0.571032	0.0952814	0.00418232	0.00799897	0.00536476	0.0342747	-0.120204	-0.165506	0.32325	0.00823687	0.880919	-0.608996	-0.369527	1.3638	0.444997	-0.410264	0.56328	0.161317	-0.0827905	0.023572	-0.0591505	0.21421	-0.000961291	0.00093597	0.0968893	-0.00879063	-0.0963453	0.00319161	-0.370487	0.154707	0.31639	0.162934	-0.831649	-1.35171	-0.0150211	-0.000148795	0.026553	0.492483	0.086711	0.00547588	0.0148239	0.301008	0.000506062	1.12048	-0.148536	0.00169239	-0.0278876	0.0117199	-0.0128194	-0.020291	-0.181111	-0.00663542	-0.536259	9.72843e-05	-0.00814708	0.455405	-2.97862	-0.331959	-0.578649	0.00215027	-0.364254	Sepsis
114	-0.917844	-0.00585826	0.312625	-0.168078	0.0323267	0.0737971	0.304871	-0.00531042	-0.331033	0.00382962	0.44602	-0.29574	0.018401	-0.385157	0.19067	-0.0115014	-0.055522	0.371465	0.30835	-0.161084	-0.0195309	0.00386423	0.0157713	0.105689	0.426667	-0.320523	0.10691	0.903073	-0.0340599	-0.00302825	-0.246976	-0.000752501	0.297657	-0.203953	-0.196972	0.00955671	-0.00610347	0.0294083	-0.00270149	0.536288	-0.0043723	-0.317663	0.528438	-0.0148337	0.41513	-0.386959	0.0361319	-0.410703	-0.10656	-0.49286	-0.0460513	-0.339196	-0.130094	0.00323435	-0.104971	-0.000428489	-0.0643412	0.354193	-0.00897045	-0.282351	-0.471093	0.522761	0.00442563	-0.727564	-0.309181	-0.016002	-0.0702568	-0.394793	-0.530399	-0.420967	0.0242864	0.362044	-0.215203	-0.0088539	-0.00189408	-0.0142	-0.0212861	-0.0889238	0.202343	-0.0609377	0.24204	0.0883531	0.0894626	-2.4654	-0.401842	-1.09631	-0.00927223	0.115209	0.383376	-0.167608	-0.277245	0.205179	-0.0369495	0.140928	0.00502959	-5.533e-06	0.251862	0.0098358	0.0661296	0.0015834	0.446278	0.175115	0.167524	0.231888	-0.179933	0.0854689	-0.0283611	-0.000278816	-0.0568995	0.460662	-0.115797	0.00253433	0.0162261	-0.0428068	-0.00168571	0.921876	-0.303301	-0.00095765	-0.620769	-0.223529	-0.0144122	-0.111399	-0.831001	0.00139816	-0.583521	0.00160926	-0.000490362	0.244115	0.0554919	-0.218716	0.242081	0.00639472	-0.145758	Sepsis
115	-1.07548	0.0518752	0.505073	-0.181299	0.143498	0.129411	0.347041	0.00983924	-0.469686	-0.0744933	0.674157	-0.307087	0.0086321	-0.329056	0.336046	0.0263216	-0.137285	-0.45301	0.294154	-0.164545	-0.0976282	0.0571036	0.0278343	0.235238	0.131354	-0.278659	0.178766	1.56133	0.418067	-0.125679	-0.272404	-0.022727	0.0483737	-0.221491	-0.136821	0.27454	0.090368	0.0929444	-0.00145064	0.765189	0.224181	-0.42967	0.0367448	0.0606867	0.424621	-0.487629	-0.0794645	-0.30457	0.867092	-0.502106	-0.194864	-0.353852	0.886527	-0.000492789	-0.00934902	-0.0478375	-0.176594	-0.476045	-0.00855085	-0.222293	-0.279023	0.59439	0.0314081	-1.21885	0.648627	-0.105696	-0.0282575	-0.770737	-0.376472	-0.596638	0.107899	0.291418	-0.282791	0.030637	-0.0614598	-0.042353	0.070987	0.949387	0.291381	-0.0528384	0.208094	0.0606287	0.171752	-0.860137	-0.35312	-1.03495	0.00542762	0.148415	0.336636	0.430095	0.446928	0.321781	-0.0115271	0.165082	0.0760793	-0.0162841	0.261143	-0.105641	0.0248032	-0.023708	0.502367	0.125014	0.00260167	0.238342	-0.25827	-0.061213	0.00558959	-0.0204405	-0.084173	0.525169	0.0688089	-0.0317822	0.140918	-0.0865694	-0.0423376	0.404883	-0.259946	-0.0275907	-0.658218	-0.191739	0.155706	-0.139088	-0.564994	0.127762	-1.14932	0.00768079	-0.0464186	0.255135	0.00980212	-0.247749	0.654897	-0.034671	-0.166456	Sepsis
116	-0.960947	-0.0352115	-0.244204	-0.215713	0.135895	0.139951	0.377779	0.00207814	-0.383091	0.0899257	0.285574	-0.326821	0.0640011	-0.337649	0.153907	0.0880234	-0.238809	-0.812173	0.274473	-0.177909	-0.113683	-0.00856069	0.0417782	0.15325	0.972285	-0.316349	0.182323	1.68149	0.781433	-0.129306	-0.243259	-0.0469726	-0.181576	-0.470978	-0.126252	0.197171	0.0405267	0.229094	-0.0598527	0.145749	0.218125	-0.388689	0.95463	0.164362	0.433836	-0.636353	-0.0633485	-0.430131	0.452442	-0.4954	-0.0693126	-0.407496	0.831811	0.121902	0.0802975	-0.0441926	-0.16108	-0.36408	-0.0167447	-1.07695	-0.0453646	0.215169	0.083639	-1.02116	0.931656	-0.047609	-0.0569234	-1.0097	-0.390799	-0.66611	0.00247718	0.237929	-0.265344	-0.00996405	-0.0849829	-0.084067	0.097112	1.10038	0.163979	-0.132722	0.218102	0.145625	0.0713385	-0.724586	-0.25832	-0.921806	0.120964	0.0413154	0.387816	0.720199	-0.45889	0.338287	0.0972549	0.217164	0.097125	-0.0624418	0.481287	-0.113881	0.0731494	0.0330961	-0.0822247	0.190281	-0.587908	0.243475	-0.311802	-0.00236378	-0.117531	-0.0504968	-0.0299057	0.483424	0.0963876	-0.1234	0.141129	-0.0977166	0.0115641	0.571443	-0.278743	-0.0495673	-0.025793	-0.170278	0.180634	-0.285208	-0.49172	0.141943	0.107203	0.0205537	-0.0712518	0.28398	-0.0264612	-0.0556026	0.735109	-0.00544843	-0.203	Sepsis
117	-0.604652	-0.286377	0.510671	-0.710349	0.00158391	1.31834	0.331923	0.00497947	-0.100082	0.00126937	0.197741	-0.16723	0.0263111	-0.15102	0.290876	0.00462664	0.0378382	-1.63653	0.162672	-0.0311527	1.13186	-0.191677	0.0142811	0.643918	0.357277	-0.406114	-0.640913	-1.10451	-0.540177	-0.00577566	-0.213104	0.00152676	0.619504	-0.14458	0.383347	-0.16523	-0.0147915	0.368581	-0.0100044	-0.153538	0.00254043	-0.146978	1.17938	-0.00896941	0.337371	-0.652259	0.176159	-0.519199	0.392283	-0.517669	-0.127013	-0.226889	-0.142408	-0.00905642	0.591136	0.00565025	-0.0319259	-0.106093	-0.000651353	-0.183989	-0.114382	-0.515612	-0.00358911	1.09739	-1.8251	0.129236	0.0360264	-1.0012	-0.289501	0.238054	-0.0438215	0.255869	-0.50222	0.361632	0.00234537	0.0351876	0.00044959	-0.174395	-0.304422	-0.186721	0.222176	0.185852	-0.230548	0.410611	-0.451	0.725657	0.388386	-0.0161568	0.674785	-0.069448	0.395261	-0.310485	-0.039915	0.209784	-0.000961123	-0.000588332	-0.0283973	0.0201477	0.0504535	0.000545985	0.794063	-0.239574	-1.63902	0.268796	-0.767319	-0.436621	-0.0795293	0.00157176	0.0353316	0.442493	0.181068	-0.00391774	-0.0181853	0.0818345	0.00928277	1.60822	-0.287673	0.000497425	0.567115	-0.101163	0.0295298	-0.132542	-0.629671	0.00278623	-0.4555	-0.00227713	-0.0031479	0.328526	-0.853609	-0.740425	-0.528074	-0.0066033	-0.121008	Sepsis
118	-0.953166	-0.00358581	0.540347	-0.236326	0.0167522	0.0372354	0.359462	-0.00555088	-0.478872	-0.00610122	0.529657	-0.282915	0.00912545	-0.312421	0.323613	-0.00304707	-0.0250572	0.102082	0.2538	-0.133135	-0.37966	0.0128476	-0.0107772	0.437682	1.0281	-0.321387	-0.0305442	2.02437	-0.0533562	0.00286321	-0.206559	-0.00386301	0.164357	-0.205002	-0.154786	0.0633879	-0.0177784	0.181352	0.0107038	-0.854661	-0.0223863	-0.463422	0.377833	-0.00583463	0.392762	-0.492348	0.0857099	-0.331613	-0.620684	-0.537804	-0.275443	-0.315612	-0.616201	-0.00216124	0.188837	0.00558285	-0.133334	-0.252941	-0.00589383	-0.0742358	-0.306194	0.781969	0.00772293	-1.23391	-0.575371	-0.0268032	0.00295442	-0.112658	-0.357535	-0.00187734	-0.00304349	0.192308	-0.242741	0.105916	0.00955523	-0.00443046	0.000120377	0.307321	0.202135	-0.0892402	0.243297	0.0752876	0.253428	-1.69629	-0.355273	-0.827822	0.154858	0.108304	0.405872	0.415291	0.558423	0.0449004	-0.166362	0.182412	-0.000109335	-0.000606176	0.412018	0.00183602	0.0147097	-0.00663419	-1.36868	0.128742	0.795449	0.21912	-0.324962	-0.541554	0.0070726	0.00171616	0.106174	0.503569	0.0129184	-0.00241556	-0.00742554	-0.248446	0.0165032	0.892566	-0.240961	0.00226427	-0.529292	-0.165745	0.0151329	-0.136032	-0.597122	-0.0080371	-1.06571	-0.00117097	0.00468543	0.245729	-0.505442	-0.148544	-0.707334	0.00347613	-0.245254	Sepsis
119	-0.785378	-0.169777	0.656513	-0.438456	0.0133137	0.260943	0.356335	0.00571301	-0.0560929	-0.00140423	0.396974	-0.14819	-0.0153978	-0.283589	0.377947	0.00086033	0.029183	0.0751431	0.180035	-0.0329407	-0.0691977	-0.167653	0.00455944	0.0600169	1.00773	-0.364241	-0.193197	0.426933	-0.578401	0.0141646	-0.12917	-0.0058305	0.347262	-0.105115	-0.162641	0.119218	-0.0138403	0.339558	0.00192452	-0.412353	0.0280516	-0.301082	-0.339028	-0.0103526	0.365346	-0.581698	0.0242436	-0.390855	-0.342799	-0.559882	-0.00219443	-0.319567	-0.25163	0.00622636	0.0673975	0.00898056	-0.0157935	-0.209104	0.000723989	-0.198507	-0.282262	-0.423921	0.0105132	0.0368504	-0.919969	0.142658	-0.0140906	-0.10519	-0.205174	-0.0377695	-0.111028	0.225174	-0.278531	0.154316	0.00353802	0.0147877	0.0149921	-0.00963894	-0.271199	-0.173869	0.239398	0.120905	0.425021	0.992119	-0.356618	0.182621	0.357874	0.00560429	0.560006	0.444912	0.867779	-0.403091	-0.035707	0.242981	-0.0161916	0.00109317	-0.342324	0.00311043	0.148584	-0.00148367	-0.525144	0.112547	-0.853854	0.154054	-0.537279	-0.058368	-0.0290164	-0.00245813	0.0260555	0.436766	-0.00283833	-0.00534893	-0.00999209	0.201014	-0.0014912	0.769752	-0.235648	0.000582529	0.684392	-0.118698	-0.00827432	-0.0935156	-0.498567	-0.00387264	-1.09117	0.000799372	-0.0089766	0.363136	-0.70902	-0.350398	-1.1923	0.0137043	-0.211038	Sepsis
120	-0.908572	-0.0190211	0.584223	-0.24601	-0.0705916	-0.18821	0.373473	0.00214766	-0.312736	0.00259999	0.510085	-0.31546	-0.012706	-0.28811	0.37343	-0.00188254	-0.478172	0.556016	0.19755	-0.108086	-0.108436	-0.113967	-0.00315213	0.163221	-0.00171647	-0.306656	0.113393	1.23881	-0.212063	-0.00623563	-0.327432	0.000614242	0.0615237	-0.0293473	0.107509	0.402706	-0.00363534	0.459577	0.0196574	-0.170684	-0.00934059	-0.445885	-0.297469	0.0100882	0.415606	-0.940595	0.0093243	-0.321681	-0.700225	-0.550105	-0.020695	-0.373257	-0.428867	0.0073789	0.103119	0.0064654	-0.247467	-0.220053	0.00868194	0.0638845	-0.0775912	-0.287531	0.0022565	-0.50257	0.763718	0.110135	-0.0231098	0.415583	-0.435869	-0.149359	-0.133838	-0.111791	-0.19292	0.00744133	-0.000168723	0.0155684	-0.0128316	0.139862	0.207742	-0.2508	0.152106	0.183367	0.158352	0.0898641	-0.285766	0.695268	0.318711	0.0258593	0.389272	-0.32217	0.960983	-0.382911	0.0236682	0.173167	-0.00309413	7.45528e-05	0.485353	0.00374599	-0.144532	-0.00564086	-0.00482592	0.213972	-0.326634	0.238443	-0.524308	0.120227	0.00825114	0.00114349	-0.0798986	0.418832	0.275118	-0.00233996	-0.0128455	0.0967193	-0.00997653	0.157414	-0.294855	-0.000493525	0.341144	-0.137707	-0.0461883	-0.225023	-0.319913	-0.017353	-0.593019	-0.00354581	0.00250976	0.320027	0.488132	-0.194926	-0.275286	-0.000568588	-0.232199	Sepsis
121	-0.726973	-0.0391603	0.699128	-0.337903	-0.0204444	0.0930812	0.390924	-0.00525285	-0.233254	0.00979656	0.606739	-0.228359	-0.000668526	-0.250777	0.351514	0.005026	-0.309719	-0.756667	0.157095	-0.0607176	1.33767	-0.106313	-0.00272009	0.308551	0.646931	-0.324566	-0.0999496	1.80392	-0.327651	0.00334957	-0.115479	-0.00068824	0.162603	-0.271232	-0.239682	0.192608	0.00751424	0.365172	-0.00944868	0.356227	0.0349228	-0.385263	-0.224425	-0.0119071	0.375339	-0.73744	-0.18344	-0.240738	-0.263507	-0.524104	-0.0742636	-0.315488	-0.206593	-0.00665903	-0.0886314	0.0063758	-0.105203	0.051334	-0.000702785	0.943815	-0.235679	-0.0440584	0.00225987	0.803955	-1.58138	0.0425716	-0.0278821	-0.297407	-0.230864	-0.396802	-0.0871782	0.352314	-0.187001	0.125007	0.000366205	0.000653397	0.0108537	-0.221105	-0.384241	-0.163811	0.209024	0.105644	0.539627	0.556953	-0.309483	0.694762	0.335492	0.084374	0.471621	0.00173081	0.135261	-0.124926	-0.0265039	0.209784	-0.0100866	0.000546	0.0223921	0.00776393	0.00119035	0.00600123	-1.07674	0.150794	0.688974	0.158209	-0.470754	-0.177796	0.0255984	0.000383904	0.0567651	0.455408	0.120563	-0.00043326	0.00422267	0.0771751	-0.00370502	1.03841	-0.227291	-0.000720702	0.402746	-0.11233	-0.00141977	-0.14936	-0.391665	-0.0176397	-0.556208	0.00138714	-0.00331216	0.36902	-1.35631	-0.301385	0.132085	0.00438107	-0.283461	Sepsis
122	0.818845	-0.0709642	0.367651	-0.421732	0.000882213	0.204382	0.416683	-0.0014304	-0.261079	-0.00920751	0.645135	-0.265771	0.00259751	-0.217483	0.185438	0.00394917	-0.461047	0.35798	0.171142	-0.094893	1.41922	-0.106678	0.000578156	0.322204	-0.104789	-0.342258	-0.124861	1.55861	-0.166919	0.00927687	-0.196426	0.0052292	0.312268	-0.222855	0.168837	-0.00693959	0.000255894	0.335238	0.00908157	-0.386143	-0.00721488	-0.311293	0.692661	0.0261292	0.392151	-1.10613	-0.0883206	-0.24359	-0.629283	-0.568258	0.0112409	-0.301367	-0.344585	0.0074249	-0.00158766	-0.00685067	-0.151557	0.43443	-0.0174254	-1.62345	-0.182713	-0.197093	0.00057727	1.41049	0.191358	0.0385432	-0.0236456	0.421156	-0.361268	-0.22814	-0.0964061	0.200689	-0.195179	0.102403	0.00391337	-0.000516983	-0.000828563	-0.255863	-0.623035	-0.193599	0.161726	0.165579	0.213475	-0.244498	-0.204057	0.0947617	0.344007	-0.0307423	0.459349	-0.0152486	0.647998	0.226727	0.0801252	0.188222	-0.00543396	-0.000468135	0.617976	-0.00411144	-0.0539178	0.00196418	-1.97623	0.0637703	1.14354	0.249686	-0.699464	0.192659	0.0256122	-0.000260241	0.0688649	0.430048	0.26956	-0.000111363	0.00774199	0.251845	0.00424887	-0.000278	-0.317986	0.000844052	-0.0822379	-0.0815894	0.0287062	-0.258951	-0.413112	-0.0188709	-0.337702	-0.00275168	-0.00247503	0.335069	0.66647	-0.285974	0.0185426	-0.0168583	-0.330075	Sepsis
123	1.01936	-0.0595602	-1.59301	-0.15657	0.109191	-0.131226	0.303115	-0.0177276	-0.295095	0.138037	0.486128	-0.315084	0.0387017	-0.339127	0.187984	0.090401	-0.195732	-1.55117	0.27797	-0.215352	5.17314	-0.119846	0.0923404	0.159712	-2.00232	-0.22148	0.187254	-0.124805	-0.248759	-0.146541	-0.265608	-0.00767713	-0.127215	-0.0241267	-0.151633	0.416604	0.104159	0.0920551	0.136857	0.567623	0.262883	-0.259319	0.336016	0.0780962	0.43185	-0.492862	-0.469023	-0.572134	-0.519699	-0.436152	0.195027	-0.356825	-0.555868	0.0552655	-0.0425136	-0.0434842	-0.252745	-0.341223	0.00770428	0.797687	-0.138678	-1.21184	0.0829658	-0.611967	0.712032	-0.182902	-0.0487586	-0.737397	-0.389887	-1.14447	0.0131718	0.0387758	-0.215122	-0.147439	-0.179948	-0.0419179	0.109623	0.992366	0.158971	-0.176987	0.194498	-0.0711396	-0.0938107	0.0635486	-0.218868	0.933951	0.0343866	-0.322896	0.281922	0.721104	-0.836911	0.197052	-0.128933	0.117267	0.123898	-0.100199	0.496184	-0.160319	0.0790909	0.00103478	-0.506106	0.22883	-0.285053	0.241587	-0.35957	-0.0637668	-0.192994	-0.0493182	-0.245932	0.479516	0.15491	0.0727289	-0.0645272	-0.102083	-0.0131259	0.507682	-0.277801	-0.0286047	1.05908	-0.111767	0.165543	-0.0742074	-0.313094	0.129395	0.876013	0.000113729	-0.122892	0.352597	-1.42985	-0.405681	-0.327729	0.0335469	-0.122713	Sepsis
124	-0.919152	-0.0573038	0.478146	-0.293711	-0.0110187	-0.51359	0.36684	-0.00703321	-0.308604	-0.00954246	0.591887	-0.312764	-0.000904421	-0.269442	0.355871	-0.00265668	-0.0846389	0.481942	0.273676	-0.107863	0.259161	-0.0708061	-0.00470352	0.0422175	-2.45628	-0.336251	-0.0217851	-0.994455	-0.046444	-0.00830799	-0.225443	-0.00308861	0.249485	-0.294094	-0.0107352	0.277064	-0.00796489	0.297066	0.00286584	-0.216686	0.00505136	-0.346784	1.05671	-0.0137511	0.378018	-0.638518	-0.182513	-0.270048	0.230155	-0.459374	0.0153718	-0.340754	0.0129803	0.00851211	0.11403	0.00970295	-0.106662	0.443172	-0.000360695	-0.61637	-0.269084	0.13291	-0.00180872	-0.247367	0.292795	0.002363	-0.0176795	-0.219932	-0.411603	0.256878	0.0569187	0.395265	-0.331277	0.270383	-0.0014437	-0.0085494	-0.0116185	-0.0780991	0.0926621	-0.0938468	0.239852	0.173713	0.161113	-0.315538	-0.354771	0.0469236	0.210749	-0.0911853	0.488841	0.00443713	0.581547	-0.0457056	-0.0224803	0.229222	0.0189989	0.000393765	0.239622	0.0156204	0.0841043	-0.004861	-0.502788	0.153366	-0.214218	0.242807	-0.463974	0.0628751	0.0162875	-0.000625984	-0.00978842	0.496433	-0.0534736	0.00401413	0.0586946	0.014087	-0.00374734	-0.367939	-0.287639	-0.00188234	-0.992982	-0.146836	-0.0198689	-0.0177774	-0.436655	-0.00589758	-0.829918	0.00310913	-0.0195431	0.380336	-0.205832	-0.66111	-0.406118	-0.00473084	-0.117843	Sepsis
125	-0.935456	-0.0981263	-0.0905167	-0.212019	0.130063	-0.258391	0.356377	0.0192964	-0.456835	0.379623	0.198314	-0.341477	0.0586062	-0.332092	0.116998	0.0260384	-0.347211	-0.992021	0.270869	-0.147125	-0.465707	-0.056801	-0.0961401	0.133998	0.91986	-0.382656	0.166892	1.13027	-0.089929	-0.135958	-0.227355	-0.0676278	-0.0672647	-0.598806	0.00661994	0.255383	0.0558766	0.670231	-0.0528912	-0.55293	0.252929	-0.235501	0.0352959	0.133966	0.435051	-0.959293	-0.0469005	-0.481238	1.04043	-0.483764	0.0295527	-0.44775	0.296464	0.223116	0.124939	-0.00826516	-0.175665	-0.353187	-0.0495351	-1.60015	0.073576	0.0762237	0.132788	-0.657453	0.858454	0.167761	-0.205532	-0.820179	-0.425206	-0.985629	-0.106656	0.183278	-0.167913	-0.32877	-0.0608518	-0.104434	0.146265	0.817935	0.244918	-0.253655	0.237795	0.30195	-0.0266989	1.21406	-0.280126	-0.796227	0.363647	-0.0613832	0.438769	1.04205	-1.74843	0.428003	0.0775105	0.26726	0.075613	-0.158161	0.527268	-0.0688742	0.00515454	0.0267318	-1.24515	0.25394	-1.27038	0.25902	-0.29037	-0.110366	-0.208267	-0.0251237	-0.0275129	0.442843	0.0761725	-0.162655	0.259562	-0.113961	0.0822201	0.497229	-0.397023	-0.0353583	-0.363769	-0.152508	0.235374	-0.338745	-0.343147	0.141969	0.574902	0.00994741	-0.124835	0.350235	-0.679697	-0.341242	-0.0243113	-0.000140978	-0.177144	Sepsis
126	-0.602069	-0.0886415	0.181885	-0.344215	-0.0242689	0.626029	0.363485	0.00349933	-0.670323	-0.00265419	0.612382	-0.300697	-0.0211184	-0.247926	0.36603	-0.00782232	-0.863355	0.433721	0.0991932	-0.0786905	-1.41555	-0.158851	-0.0156031	0.376954	2.49349	-0.302562	-0.167813	-0.458623	-0.635211	0.0150118	-0.159923	-0.00663652	0.275546	0.0384013	-0.175208	0.0921734	-0.0166753	0.547398	0.00371564	0.20235	0.00177136	-0.134942	-0.588376	0.000730135	0.426075	-1.3501	-0.0447845	-0.314002	-0.141342	-0.555699	0.016599	-0.3806	0.0849972	0.0101678	-0.0153478	0.0182705	-0.105092	-0.0005446	-0.000258745	0.274501	-0.0702435	-0.488036	0.00357375	0.998642	0.270132	0.238811	-0.0492475	0.263654	-0.0629502	0.21723	-0.131393	-0.0435113	-0.0652308	-0.0653001	-0.00138682	-0.00205926	0.004674	0.428654	0.286718	-0.308051	0.117614	0.109022	0.0253492	0.160413	-0.378686	1.48516	0.425822	-0.236933	0.393579	-0.209476	0.154372	0.0367066	0.000694487	0.10545	0.00179735	0.00095609	0.293491	0.00227065	-0.199198	-0.00367392	0.000260806	0.262148	0.66452	0.204721	-0.349114	0.354036	0.0682758	0.000575613	-0.0335479	0.44265	0.445785	0.00035168	-0.0244323	-0.0512292	-0.00169865	-0.371457	-0.274153	0.00323762	0.582311	-0.105397	0.000719569	-0.179107	-0.157529	0.0293965	0.0996792	-0.000519706	0.00600834	0.354027	-1.60967	-0.759621	0.80635	-0.0120445	-0.240007	Sepsis
127	0.914409	-0.213637	0.337776	-0.365357	0.0649062	2.07674	0.401432	-0.0734276	-0.151819	0.702095	0.489581	-0.254256	0.197846	-0.368835	0.141985	0.0728481	0.0229658	-0.312926	0.277329	-0.00463687	2.11985	-0.140422	0.697292	-0.00571423	-0.9731	-0.458072	0.14461	-0.194599	-0.406874	-0.0773273	-0.189674	0.159911	0.546046	-0.600184	1.20788	-0.0644335	-0.182194	0.55255	-0.0022514	-0.235716	0.0316391	-0.0302135	2.16458	0.622661	0.421751	-0.54247	-0.180415	-0.680996	-0.342858	-0.363113	-0.339145	-0.340897	-0.00783589	0.0657165	0.226127	-0.178497	-0.0884387	-0.403072	-0.119308	-0.546146	-0.267568	-0.755256	0.212592	0.448231	0.499736	0.150502	0.43599	-0.530394	-0.632426	-0.62005	0.0674004	0.469835	-0.502228	0.589732	0.267485	0.282079	0.0717974	0.348023	0.291281	-0.224485	0.180326	0.544058	-0.309176	-0.836111	-0.194844	-0.0783952	0.386904	0.077465	0.675514	-1.78935	0.280735	1.48427	1.66632	0.305198	0.102597	-0.0244877	0.434663	-0.158021	0.340756	0.20756	0.032973	0.0514241	-0.0617449	0.232192	-0.411496	0.0255751	-0.102495	-0.0733966	0.0398744	0.419694	0.149189	-0.188422	0.0271346	2.36487	0.0354235	0.462661	-0.550997	-0.0428122	0.383052	-0.118218	0.10164	-0.0516662	-0.94347	0.16502	-0.208491	-0.166109	0.274705	0.385487	-0.0847529	-0.580693	0.693064	-0.029481	-0.225132	Sepsis
128	-1.11587	0.120432	-2.20722	-0.137405	0.126269	0.0112242	0.311391	0.0444713	-0.512481	-0.173571	0.810278	-0.243606	-0.0763891	-0.314937	0.606075	-0.0396717	-0.0767228	-1.90407	0.291949	-0.255938	1.26405	-0.020719	0.0140448	0.346098	-0.616836	-0.181837	0.233326	-0.15745	0.542543	-0.0844615	-0.2916	-0.0218176	-0.174506	-0.0596338	-0.155483	-0.120148	-0.233414	-0.162432	-0.0363852	-0.710529	0.014739	-0.568935	-0.137593	0.00308763	0.389455	-0.541769	-0.167207	-0.229628	0.541495	-0.397611	0.146266	-0.318997	0.595105	-0.0315856	0.391945	0.0485979	-0.249578	-0.158727	-0.0441076	-1.51165	-0.121429	-0.696705	-0.0070971	0.0397257	0.959186	-0.342874	0.0627053	-1.24936	-0.382045	-1.7552	-0.0530385	0.312689	-0.335316	0.127671	-0.131875	-0.0121841	0.0685664	1.28852	0.284177	0.0111804	0.215437	-0.105618	0.291964	-1.24075	-0.581416	0.192313	-0.152325	-0.403954	0.25922	0.982585	-0.193867	0.242573	-0.0492783	0.0347964	0.0287556	-0.0297609	0.369913	-0.06383	0.0181799	0.147144	0.408182	0.148364	-0.912933	0.234303	-0.259211	0.0917137	-0.0244156	0.0360307	0.0673563	0.500565	0.081096	-0.0253133	-0.00760018	-0.0815152	-0.11007	0.454667	-0.200007	0.0407288	0.0884734	-0.161255	0.0615836	0.131804	-0.46952	0.103335	1.5627	0.0296432	-0.0972255	0.288409	0.682755	-0.500152	0.114148	-0.0128696	-0.0975575	Sepsis
129	0.918514	0.0489569	0.60062	-0.211097	0.109897	-0.226073	0.358527	-0.00639775	-0.540545	-0.149017	0.852498	-0.345668	-0.011757	-0.32464	0.506918	0.0654281	-0.193823	-1.35237	0.269907	-0.141633	0.0605979	-0.0769079	-0.0602098	0.202867	-0.758098	-0.247229	0.218026	-0.183026	0.325918	-0.146731	-0.312408	0.00290123	-0.324032	-0.201738	-0.0188462	0.529435	0.110613	0.180593	0.187702	-2.03381	0.286403	-0.401146	0.089942	-0.0859162	0.434442	-0.451524	-0.0729222	-0.236322	-0.812167	-0.516085	0.0322615	-0.366637	-0.645824	-0.0694427	0.0425956	-0.0479999	-0.180896	-0.373373	0.0748133	-1.49731	-0.212951	-0.0701943	0.12139	0.126481	0.773544	-0.0487859	0.0332486	-0.808345	-0.45212	-0.767908	-0.0573999	0.194428	-0.326933	-0.158667	0.0795279	-0.0382299	0.0873175	1.26213	0.207859	-0.151822	0.165792	-0.0210494	0.220747	0.758872	-0.3395	0.115577	0.0617048	-0.247195	0.277851	-1.99602	-0.708809	-0.0158743	-0.00600522	0.169178	0.129388	0.0561449	0.334767	-0.133905	-0.0536886	0.235967	0.154269	0.161763	1.08574	0.240319	-0.246226	-0.101336	-0.124125	-0.0396006	-0.434088	0.484815	0.177985	0.062379	-0.102005	0.0729489	-0.0277834	0.409852	-0.304335	0.0546774	-0.0646731	-0.134551	0.148779	-0.0790633	-0.359155	0.134105	0.776071	-0.0587078	-0.0748744	0.268655	0.385459	-0.167218	-0.292972	0.0762888	-0.105708	Sepsis
130	0.896096	-0.0207059	0.310767	-0.243861	0.117634	-0.0748996	0.376031	-0.0131591	-0.490084	-0.143361	0.58408	-0.357983	0.0237136	-0.354629	0.442954	0.128571	-0.219382	-0.713235	0.26998	-0.0792836	-0.100965	-0.0735461	-0.107562	0.143058	0.507578	-0.375177	0.172517	0.930181	-0.318678	-0.139616	-0.289419	-0.0393913	-0.0491964	-0.294283	-0.0458504	0.326767	0.0471729	0.645176	0.00515562	-0.26842	0.258634	-0.355111	0.446508	0.0313235	0.448374	-0.508703	0.257404	-0.310443	-0.219469	-0.593788	-0.0225497	-0.420489	-0.409615	0.0597631	-0.0150433	-0.0478167	-0.124294	-0.44098	0.0262233	-0.392763	-0.237964	0.315062	0.148929	-0.318627	0.853599	0.240305	0.0179263	-1.06047	-0.427661	-0.599893	-0.197935	0.187364	-0.315853	-0.128504	0.112956	-0.0689044	0.0670546	0.843849	0.0306776	-0.242833	0.189209	0.266917	0.193267	0.299723	-0.262311	-0.257917	0.388276	0.0382511	0.404945	0.762007	0.190153	0.389085	0.0382478	0.258527	0.138863	0.0165434	0.38593	-0.0936511	-0.0800479	0.1444	-0.0396277	0.209249	-1.12261	0.246565	-0.324322	-0.0256642	-0.139091	-0.0599787	-0.0889754	0.494567	0.162272	-0.0406406	0.0760992	-0.12405	0.022523	0.409997	-0.361	-0.0207839	-0.775591	-0.16494	0.188434	-0.350174	-0.428204	0.148805	-0.598541	-0.092506	0.0178334	0.2928	0.0981282	-0.174011	-0.160478	0.0483016	-0.200141	Sepsis
131	0.865367	0.0640237	0.535882	-0.184234	0.00543404	-0.0238597	0.333215	0.00541059	-0.464087	-0.0155054	0.639505	-0.269362	0.0216726	-0.313881	0.457158	-0.0081702	-0.108904	-2.01681	0.291822	-0.173835	-0.115057	0.0467782	0.00198704	0.263286	-0.370801	-0.247173	0.208175	1.14114	0.489804	0.0138015	-0.249597	0.00139354	-0.0108171	-0.313527	-0.242773	0.191592	-0.000809141	-0.0377112	0.00814528	1.48735	-0.00644972	-0.470893	0.260353	0.00757915	0.423504	-0.470838	-0.0327233	-0.336156	1.31341	-0.480985	-0.169648	-0.324807	1.20257	-0.000313506	0.115342	0.00208942	-0.182527	-0.310159	-0.00196436	0.496674	-0.218403	0.402302	-0.0143965	0.885007	-0.830491	-0.183388	0.00760928	-0.965586	-0.27268	-0.393968	0.0846176	0.298525	-0.313832	0.0969895	0.00374647	0.000454391	-0.00192774	-0.00437574	0.123569	-0.0208469	0.22893	-0.0103041	0.273026	-0.609083	-0.391627	-0.768113	-0.0414069	0.0903558	0.346561	-0.128011	0.447987	-0.0127633	-0.0100701	0.145503	-0.0245692	0.00118913	-0.0278671	0.00204194	0.00910542	0.005309	0.0982521	0.122601	-0.00481726	0.203539	-0.215025	-0.170476	0.0368808	-0.000575896	0.0357801	0.535205	0.0115003	0.00660352	-0.0126681	-0.0230519	0.0223639	0.251063	-0.229023	0.000981086	-0.0484391	-0.186703	0.0121849	-0.103985	-0.573613	-0.0542942	-1.01681	0.000328115	-0.00167111	0.260061	-0.534368	-0.349461	0.657588	-0.00849361	-0.147247	Sepsis
132	-0.988858	-0.0067937	0.449192	-0.249248	0.0231986	-0.0339875	0.380399	-0.000596604	-0.36624	0.00713375	0.632941	-0.309484	0.00402349	-0.317645	0.281779	0.0113556	-0.264713	-0.635954	0.259039	-0.139308	-0.135647	-0.0222325	-0.0183393	0.126577	0.857911	-0.298504	0.156491	1.10701	-0.0881192	0.00731243	-0.272047	0.00362447	-0.00422489	-0.254132	-0.12833	0.186654	-0.00704822	0.238861	0.00644645	-0.420556	0.0173659	-0.364044	0.213	0.0100157	0.431679	-0.665765	0.201957	-0.304679	0.057386	-0.535836	-0.163292	-0.370213	0.117703	-0.00504448	-0.0234761	-0.0132181	-0.183133	-0.269173	0.00512062	-0.200624	-0.243644	0.313534	-0.00758181	-0.366388	-0.918013	0.0103295	-0.0061287	-0.66436	-0.43243	-0.19222	-0.00850513	0.137906	-0.245748	0.0266859	-0.00133537	-0.0223899	0.000329077	0.22571	-1.10638	-0.164785	0.185597	0.0676353	0.0778057	-0.221031	-0.254303	-0.158543	0.164431	0.0537029	0.367878	-0.0337523	0.367374	0.282092	-0.00840382	0.203517	-0.00700922	-0.000720888	0.248149	0.00405948	0.0236534	-0.00440566	-0.688265	0.168476	-0.703331	0.233505	-0.402336	-0.228859	-0.0101729	0.000302199	-0.0254356	0.488098	0.179587	0.00213111	0.005554	0.0152759	-0.00764863	0.735036	-0.288492	-0.00123477	0.304023	-0.156197	-0.00626019	-0.215469	-0.43293	0.0261774	-0.364161	-0.000741906	-0.00740028	0.299411	0.917613	-0.160323	0.204351	0.00191804	-0.217632	Sepsis
133	0.798123	-0.0826271	0.500177	-0.332328	0.0313621	0.36885	0.38652	-0.00524153	-0.221693	-0.00173498	0.607305	-0.186644	-0.0144055	-0.267175	0.352797	-0.00159745	-0.107143	0.467962	0.218423	-0.0599228	1.96313	-0.101942	-0.00922651	0.230649	0.702679	-0.336774	0.0285313	0.483269	-0.185397	0.00254998	-0.194396	0.00438741	0.242067	-0.215459	0.0668326	0.11725	-0.00558467	0.448973	0.00170473	-0.833473	0.00216445	-0.364083	0.90152	-0.00202522	0.407275	-0.658578	-0.244525	-0.365421	-0.47047	-0.526364	-0.185041	-0.317748	-0.241608	-0.00457375	0.0591085	0.00167866	-0.151304	-0.07004	-0.00475661	0.410547	-0.250532	-0.321201	0.0106192	0.78398	0.00747317	0.0546348	-0.0405891	-0.317433	-0.509366	0.030163	-0.0428752	0.189798	-0.256252	0.282301	0.00195482	0.000977577	0.00556934	-0.314613	0.112063	-0.197178	0.185116	0.221694	0.249069	-0.188775	-0.276326	0.762104	0.339049	0.0780645	0.467259	-0.296072	0.0922655	-0.400123	0.0695857	0.209163	0.00312367	0.000103698	0.306727	0.00741201	0.0351894	-0.00441467	-0.362118	0.120639	1.4077	0.178551	-0.693142	-0.0204172	-0.024812	-0.000162145	-0.0224362	0.467441	0.135856	0.00150348	-0.0203261	0.12412	0.00201475	-0.0893724	-0.280083	0.000368423	0.558414	-0.125754	0.0181891	-0.115578	-0.479813	0.00307025	-0.0802302	-0.00129906	-0.00708397	0.366003	-0.791141	-0.558485	-0.559548	0.0068213	-0.25533	Sepsis
134	-1.07048	0.0554543	0.677496	-0.156106	0.13186	0.187261	0.334944	0.0453151	-0.499022	-0.0428951	0.606654	-0.269338	-0.0340871	-0.32725	0.46555	-0.0120899	-0.111313	-0.905555	0.290309	-0.152394	-0.306539	0.021469	0.137511	0.275959	1.00795	-0.312916	0.192592	0.45592	0.109818	-0.0973292	-0.254034	-0.028085	-0.0183067	-0.353088	-0.158611	0.0644333	-0.0371272	0.272635	-0.0733636	0.972065	0.135385	-0.484346	0.392653	0.0410525	0.402865	-0.555476	0.074736	-0.280901	1.03714	-0.450626	-0.114079	-0.365992	0.681012	-0.00967852	0.288121	0.0368313	-0.168607	-0.419223	-0.0256423	0.74847	-0.133572	0.231323	0.0193455	-0.452488	0.834636	-0.0877436	0.00572187	-1.38184	-0.34231	-1.05927	-0.00382487	0.291252	-0.264887	0.120962	-0.0954573	-0.0475347	0.0958541	1.09604	0.132209	-0.0885169	0.242215	0.16382	0.185984	-0.232517	-0.451525	-0.273197	0.14111	0.0645225	0.388751	0.256989	0.494992	0.315837	-0.0237425	0.185944	0.0328781	-0.0706161	0.311553	-0.0340408	0.0229906	-0.0127176	-0.399931	0.179002	-0.41514	0.244405	-0.261883	-0.0176751	-0.0264436	0.0198791	0.0979365	0.500786	0.0591966	-0.128506	0.0548484	-0.0950898	-0.0123447	0.355371	-0.251544	-0.0316274	0.409914	-0.186564	0.130295	-0.124073	-0.489421	0.121932	-0.811097	-0.0130339	-0.0719369	0.314373	-0.216643	-0.505992	0.370719	-0.0337992	-0.178463	Sepsis
135	-1.12734	0.0810596	0.0155344	-0.170003	0.143498	0.206443	0.348953	-0.0688017	-0.44531	-0.268452	0.690285	-0.28588	0.0200742	-0.315373	0.369314	0.0703805	-0.294008	-0.439599	0.2827	-0.204938	-0.89969	-0.0550461	-0.0525852	0.26585	0.789816	-0.197211	0.207214	-0.590111	0.0365747	-0.125101	-0.29235	-0.036107	-0.213576	0.00649651	-0.1289	0.257819	0.0979432	-0.0447496	-0.0108941	-0.48159	0.227243	-0.577429	-0.417215	-0.0599882	0.407397	-0.486123	-0.043691	-0.157556	-0.194442	-0.479545	0.0882327	-0.345982	-0.149132	-0.00160126	-0.121586	-0.0577226	-0.231278	-0.358383	0.0233902	-2.0449	-0.225325	-0.461439	0.0401187	1.7407	0.522989	-0.231169	-0.0895231	-0.685079	-0.330209	-0.943519	0.0321974	0.2483	-0.361461	0.00158602	0.0801737	-0.0554612	0.0364445	0.669623	0.0136188	-0.0639567	0.206234	-0.0075521	0.216056	-0.452356	-0.201103	0.347942	-0.0302358	-0.355907	0.271946	1.16312	0.632165	0.457338	-0.0771183	0.0959873	0.0882413	0.0255823	0.275716	-0.129895	-0.0765574	0.0334348	-1.59622	0.181586	0.124588	0.229575	-0.305851	-0.021397	-0.077661	-0.0201593	0.0185566	0.510325	0.188402	0.105478	0.0100133	-0.0569547	-0.116458	0.232178	-0.153237	0.0348427	1.13549	-0.132647	0.0949652	-0.0004086	-0.403162	0.119179	-0.137537	0.0160838	0.0135377	0.263633	0.876415	-0.291476	0.0283123	0.00543258	-0.0872176	Sepsis
136	0.931623	0.0284071	0.383252	-0.180461	0.14134	0.159829	0.339551	-0.0136697	-0.500412	-0.0780949	0.617279	-0.293709	0.0180897	-0.321869	0.270861	0.00419208	-0.201398	-0.369459	0.286482	-0.15854	-0.0641801	0.0227874	-0.176523	0.24679	0.354468	-0.269763	0.176527	1.36261	-0.108232	-0.114101	-0.254567	-0.0562345	0.0336833	-0.234564	-0.158284	0.0955602	-0.0424428	0.153862	-0.0648224	-0.0326828	0.151	-0.42471	0.226874	0.00862002	0.410094	-0.645394	0.0622455	-0.346316	0.175915	-0.512207	-0.126614	-0.341912	-0.471521	0.0494025	-0.065607	-0.0691382	-0.199193	-0.208418	-0.0148203	0.781216	-0.239378	0.448847	0.0304852	-1.32546	0.804084	-0.117748	-0.102152	-0.953983	-0.356891	-0.595496	0.049457	0.207782	-0.246633	0.0569435	-0.0187912	-0.0475599	0.074443	0.836586	0.164705	-0.0757363	0.202619	0.0664021	0.194185	-0.240301	-0.293397	-0.762545	0.0758195	0.0469887	0.327082	1.02143	0.447524	0.437587	-0.0269402	0.14584	0.0623748	-0.0310911	0.302331	-0.100913	-0.0286828	-0.0336735	-0.506832	0.123707	-0.776079	0.237173	-0.272608	-0.0049045	-0.036758	-0.00955761	-0.000984436	0.511188	0.108205	-0.0144418	0.189133	-0.120002	-0.037734	0.369712	-0.23308	-0.0169788	0.141882	-0.177259	0.153378	-0.10651	-0.540037	0.122354	-0.554616	0.00481524	-0.0429396	0.263172	-0.152549	-0.349562	-0.322075	0.00824476	-0.138746	Sepsis
137	-0.989405	0.0127943	0.00782242	-0.167546	0.141281	0.0260252	0.337957	0.00789651	-0.501829	0.0798192	0.42311	-0.30464	-0.0105395	-0.343476	0.328063	0.0175475	-0.227075	-1.02493	0.286264	-0.170516	-0.29878	0.0162468	0.0818729	0.242075	1.73247	-0.295304	0.194189	1.1596	0.428925	-0.117127	-0.262602	-0.0437524	-0.00122685	-0.410002	-0.0310216	0.222252	0.0552346	0.221102	-0.0256931	0.988434	0.216122	-0.398516	0.292891	0.0621711	0.410382	-0.684571	-0.18727	-0.419915	1.75295	-0.493821	-0.162554	-0.371003	0.772222	0.0833265	0.223543	0.0162223	-0.187552	-0.30721	-0.0517797	-0.489634	-0.0712216	0.263978	0.0287195	-1.04543	0.794169	-0.0521236	0.0139668	-1.07649	-0.395073	-1.13748	0.0498227	0.262607	-0.273647	-0.0578637	-0.0240596	-0.0177867	0.0857582	0.974652	0.128873	-0.0944791	0.230586	0.131026	0.098622	1.35242	-0.411959	-1.21558	0.083657	0.0619791	0.369141	-0.334936	-2.78157	0.212924	0.0527272	0.161236	0.0535951	-0.0604249	0.31288	-0.042387	-0.0593447	0.0542828	-1.47323	0.174731	0.922971	0.242458	-0.290472	-0.0862322	-0.105184	0.00324543	-0.0134335	0.483576	0.0659402	-0.0976862	0.087723	-0.0223576	0.0420024	0.366656	-0.316468	-0.0251351	-0.254216	-0.188757	0.159984	-0.160407	-0.468508	0.123377	0.966777	0.00316455	-0.063852	0.262825	-1.14028	-0.150614	0.116375	-0.0429012	-0.179212	Sepsis
138	0.900305	0.0253876	-0.630909	-0.166719	0.131487	0.140082	0.308239	0.0692076	-0.483765	0.0762729	0.610776	-0.309116	-0.0190107	-0.329153	0.397012	-0.0153088	-0.151272	-0.375355	0.285432	-0.175039	0.525609	0.0131972	0.0982571	0.242759	-1.66383	-0.239741	0.188258	1.58855	0.111924	-0.129574	-0.265832	-0.0108491	0.0447298	-0.212266	-0.104288	0.341317	0.108396	0.112962	0.0394003	0.844804	0.242272	-0.380546	-0.183687	0.0448873	0.416501	-0.558243	0.0581989	-0.465238	0.770171	-0.473384	-0.0720444	-0.334307	0.623607	0.0167056	0.116824	-0.0153149	-0.213901	-0.315781	0.0121882	0.383453	-0.188922	0.317445	0.0175674	-1.95882	0.552227	-0.155969	-0.0161349	-0.587288	-0.414883	-0.504885	0.0814019	0.237472	-0.250829	-0.0220466	-0.139444	0.0103943	0.106656	0.622074	0.283276	-0.067065	0.210483	-0.0458397	0.197804	-0.617301	-0.399919	-0.211225	0.00791331	0.104056	0.313371	0.567469	-1.14876	0.331387	-0.0457054	0.119888	0.0612384	-0.0410096	0.331143	-0.0847759	0.00210927	0.0141115	-1.32758	0.117427	0.398233	0.239312	-0.240653	-0.0752957	-0.0528138	0.000141702	-0.115296	0.507323	0.103833	-0.00999667	0.00787483	-0.0612977	0.00820386	0.47809	-0.296816	-0.0203006	0.616618	-0.18331	0.18514	-0.0677459	-0.505735	0.125956	0.655764	-0.0147123	-0.114457	0.268906	-0.746903	-0.290363	0.374827	-0.00843866	-0.150352	Sepsis
139	0.967122	-0.0499393	0.491453	-0.229867	0.121994	-0.0367729	0.381954	0.0447183	-0.539107	0.199547	0.476457	-0.342437	0.040804	-0.318985	0.284011	0.0229482	-0.298795	-0.657678	0.266034	-0.108584	0.0164729	-0.0790929	-0.0241716	0.171715	-1.90822	-0.345409	0.164669	0.166443	0.00794586	-0.14458	-0.256614	-0.0709111	-0.0991935	-0.56845	-0.0407731	0.340768	0.0942015	0.677309	0.0153879	1.15059	0.244089	-0.311671	-0.215552	0.0140897	0.443746	-0.827441	-0.0375128	-0.404513	0.267024	-0.535432	0.022099	-0.424866	0.164189	0.109305	0.10162	-0.0353135	-0.140112	-0.371038	-0.00175054	-2.53171	-0.00936466	0.307287	0.132785	1.06014	0.610783	0.176636	-0.234562	-0.711865	-0.394458	-0.874197	-0.000693513	0.185058	-0.182519	-0.12784	0.0185687	-0.061595	0.161725	0.595027	0.150036	-0.250585	0.198868	0.271215	0.148111	1.36021	-0.255747	0.100008	0.40375	-0.0395006	0.406045	0.455143	0.829555	0.235527	-0.0103292	0.259612	0.0864753	-0.0979875	0.527503	-0.104571	-0.0355721	0.051312	-1.62979	0.189386	0.66695	0.254078	-0.25879	-0.102764	-0.162289	-0.021987	-0.164615	0.468081	0.178792	-0.0712209	0.163954	0.0058595	0.0548139	0.484148	-0.325441	-0.012302	0.223824	-0.151879	0.216724	-0.326744	-0.352624	0.145488	-0.911895	-0.00141485	-0.129968	0.333307	-1.04901	-0.381245	0.119763	0.0406946	-0.155373	Sepsis
140	0.781017	0.111721	0.466853	-0.172613	0.15329	0.441884	0.361407	-0.0520889	-0.570683	-0.227957	0.674099	-0.287471	0.0103224	-0.32776	0.361581	0.0348748	-0.315603	-0.965111	0.290118	-0.152242	-0.00131187	0.0651483	0.0540803	0.321029	-0.326393	-0.272998	0.187995	0.997721	0.529841	-0.11229	-0.285862	-0.0165123	-0.1071	-0.317249	-0.242864	0.351016	0.120005	-0.0268142	0.0631937	1.13082	0.23059	-0.559409	-0.720418	0.03263	0.398664	-0.522502	0.171332	-0.12288	0.740665	-0.531472	-0.232609	-0.34918	0.783502	-0.0228448	-0.0922895	-0.0664913	-0.137999	-0.267262	-0.0236967	0.204901	-0.255645	0.785384	0.0712988	-0.941408	1.05351	-0.221023	-0.144854	-1.51914	-0.33536	-0.974416	0.142469	0.430074	-0.380707	0.010514	0.226513	-0.0416132	0.00814983	1.18493	0.0526733	-0.0679673	0.228529	0.169169	0.255582	0.238877	-0.277887	-0.920879	0.0397312	0.0730538	0.361268	-0.716134	-0.140141	0.463813	0.000575987	0.165959	0.0669293	0.0497203	0.180184	-0.0756269	0.0732067	0.0415592	-1.75302	0.099128	-0.278619	0.236528	-0.260848	-0.0727074	0.00707158	-0.00714141	-0.0527635	0.508636	0.158838	-0.0614658	0.0740886	-0.0738015	-0.0330443	0.275517	-0.215275	0.00428472	0.716008	-0.184746	0.114328	-0.125167	-0.547228	0.11692	-0.797359	0.00914203	0.0988126	0.235414	-0.243879	-0.0166031	0.613155	-0.0334289	-0.140921	Sepsis
141	-1.03892	-0.0300012	0.744172	-0.220126	0.108886	0.119778	0.375256	-0.0101655	-0.482117	-0.0188884	0.690075	-0.332744	0.0216618	-0.331166	0.311982	0.0773564	-0.20146	-0.36912	0.269475	-0.0758366	0.108752	-0.0359289	0.00351552	0.155029	0.197725	-0.323516	0.14835	1.58958	-0.624442	-0.140635	-0.25454	-0.0539506	0.042425	-0.286095	-0.0116297	0.386588	0.146999	0.552406	0.0454628	0.905628	0.275745	-0.360717	0.791538	0.00216128	0.432495	-0.584562	0.0975266	-0.375749	0.677149	-0.573152	-0.0908419	-0.363099	0.346059	0.0249952	-0.0884374	-0.0811927	-0.135303	-0.609841	0.040226	1.25668	-0.293407	0.124181	0.103049	-1.54196	0.815485	0.10781	-0.0599498	-0.854791	-0.362428	-0.654968	0.0810614	0.0617314	-0.226232	0.00632592	0.0122664	-0.0340877	0.115925	0.774887	0.217204	-0.187788	0.170786	0.212055	0.209352	0.198279	-0.180387	0.501082	0.329955	0.173923	0.357903	-3.73463	0.758411	0.674254	-0.0363451	0.224211	0.103423	-0.0695744	0.485306	-0.120962	-0.14244	-0.0061254	-1.36916	0.13885	-1.01712	0.23625	-0.318456	-0.102927	-0.0910918	-0.0369921	-0.127873	0.500661	0.207854	0.0245473	0.0462	-0.120734	-0.0205029	0.594666	-0.258021	-0.0521121	-0.50225	-0.161225	0.196388	-0.203995	-0.445793	0.147243	-1.04354	-0.05245	-0.0699226	0.294249	-0.0485186	-0.245413	0.552057	0.0466723	-0.175618	Sepsis
142	-0.91936	0.00166444	0.663307	-0.191881	0.126702	0.0815985	0.332102	-0.035048	-0.558355	0.0652141	0.606695	-0.315148	-0.0204846	-0.351768	0.383026	0.00589204	-0.233287	-1.24232	0.271722	-0.113407	-0.0744675	-0.0807583	0.0211941	0.274393	-0.575331	-0.31647	0.177106	-0.353689	0.48369	-0.1257	-0.29509	-0.0256138	0.197988	-0.231007	0.0126083	0.263951	0.06501	0.526761	-0.0179201	0.518515	0.230877	-0.380434	-0.354542	-0.00347856	0.42272	-0.696526	-0.216969	-0.368969	-0.634556	-0.545594	-0.110575	-0.362929	-0.104286	0.0264278	0.0987268	-0.0193221	-0.176723	-0.222319	-0.044519	-1.94768	-0.155486	-0.332596	0.0666736	0.616565	0.595964	0.149906	-0.0455543	-1.20746	-0.428263	-0.922371	-0.0637844	0.237916	-0.233218	-0.155408	0.0683696	0.00762528	0.0982669	0.993559	0.256246	-0.214636	0.203474	0.196304	0.109905	-0.286419	-0.364904	0.172112	0.306955	-0.0794445	0.383762	-2.71432	0.635345	0.627696	-0.0521714	0.137137	0.0595359	-0.0490207	0.275455	-0.0685998	-0.12786	0.132484	-1.45151	0.197672	0.26811	0.247024	-0.28424	-0.130522	-0.11645	-0.00755071	0.0161262	0.477093	0.202442	0.00711536	0.0285833	0.0107573	0.0256334	0.214491	-0.366344	0.0270001	0.972846	-0.16092	0.194089	-0.190514	-0.437388	0.126938	-1.11832	-0.0317969	-0.00541719	0.287682	-0.928314	-0.208338	0.359082	0.00888236	-0.123909	Sepsis
143	-0.927556	-0.00136796	0.905075	-0.205635	0.102842	0.105545	0.357497	0.0107883	-0.481843	-0.0845342	0.639423	-0.30065	-0.0191405	-0.33871	0.468899	0.0412277	-0.151712	-0.231454	0.256183	-0.0748168	0.485455	-0.0699886	0.0692205	0.208335	0.570615	-0.342014	0.155332	2.14712	-0.0733843	-0.119778	-0.267349	-0.0377371	0.129484	-0.20186	0.0180053	0.236954	0.0668817	0.6447	-0.029964	-0.0537499	0.214339	-0.462305	-0.4245	0.00799521	0.416506	-0.567124	-0.414082	-0.307756	0.630517	-0.510866	-0.0537314	-0.37545	0.409889	0.0174165	0.146724	-0.00704324	-0.14303	-0.303437	0.00467528	1.29656	-0.211622	0.00558969	0.0879087	-2.63748	0.807566	0.14921	-0.0306707	-0.958974	-0.355888	-0.486575	-0.0790317	0.167007	-0.235871	0.0333775	-0.00736074	-0.0481039	0.108209	0.983636	0.435296	-0.225517	0.194324	0.280509	0.298204	-0.384865	-0.324234	1.5829	0.392411	0.140618	0.398403	-1.249	0.026521	0.324949	-0.0319901	0.196525	0.0718216	-0.0815856	0.415659	-0.0681875	-0.121893	0.0491653	-0.245558	0.197287	1.61486	0.233083	-0.312718	-0.0516926	-0.0701477	-0.00840043	0.0159933	0.481182	0.165117	-0.0125594	0.00411311	-0.0308352	-0.0250279	0.528415	-0.27876	-0.036698	0.498977	-0.162146	0.171504	-0.240737	-0.426137	0.134709	-0.913342	-0.0605974	-0.0427725	0.32761	-2.3451	-0.377811	0.253245	-0.00309744	-0.180058	Sepsis
144	-0.894373	-0.00181626	0.833371	-0.21112	0.119578	0.159747	0.382585	-0.0101738	-0.528919	-0.0560383	0.638884	-0.316575	0.00208313	-0.336834	0.409485	0.0606132	-0.19382	-0.496719	0.251755	-0.0608372	1.29129	-0.0745195	0.213432	0.20489	-0.70074	-0.344082	0.181185	0.102523	-0.0109042	-0.12733	-0.274694	0.00169267	-0.135216	-0.490801	-1.116e-05	0.407593	0.14294	0.610681	0.104845	0.901713	0.272419	-0.428465	-0.336344	-0.0508681	0.422899	-0.458569	-0.508523	-0.310772	0.565283	-0.528568	-0.24884	-0.381083	0.933319	-0.100846	0.128511	-0.0285005	-0.117147	-0.484676	0.0569189	1.19417	-0.148817	-0.242061	0.106792	-0.16254	0.772962	0.129256	0.00430184	-1.25799	-0.372215	-0.229664	0.0100313	0.188696	-0.240252	0.0127151	0.116885	-0.0289283	0.118972	0.79557	0.229132	-0.24595	0.199938	0.293764	0.171033	-0.184747	-0.274992	1.46167	0.394688	0.148442	0.419395	-2.66832	-0.0160081	0.526606	0.0179066	0.264124	0.0857416	-0.0218255	0.288635	-0.0787506	-0.0771133	0.113223	-1.23574	0.197884	-0.191602	0.242271	-0.257514	-0.14104	-0.115115	-0.026997	-0.0577087	0.46389	0.240995	-0.0542691	-0.145457	-0.0729538	0.0547157	0.26575	-0.286761	0.00857433	0.23974	-0.147197	0.174379	-0.227148	-0.384988	0.140502	-0.879043	-0.0855527	-0.0305033	0.325509	-2.50702	-0.258332	1.01293	0.0541254	-0.163677	Sepsis
145	0.932068	0.0654711	0.742838	-0.206711	0.117419	0.0610862	0.371073	0.0245856	-0.522536	-0.258645	0.882504	-0.282413	-0.0399269	-0.320876	0.596456	0.0384653	-0.058277	-0.4453	0.272232	-0.105537	1.82444	-0.0399228	0.0146737	0.237285	-1.18003	-0.312853	0.178526	-0.308725	-0.0143237	-0.0972334	-0.288624	-0.0382589	0.0237419	-0.163719	-0.0739936	-0.0813856	-0.230983	0.407988	-0.0287541	1.32352	0.0379581	-0.491627	0.444899	0.00199205	0.419321	-0.468584	-0.376245	-0.189191	1.04496	-0.491634	-0.117168	-0.363566	1.01245	-0.0457079	0.214727	-0.00971456	-0.141296	-0.426132	-0.0136381	0.997199	-0.262979	-0.00392236	0.06377	0.418757	0.682188	0.00704768	0.0364073	-1.07804	-0.368676	-0.812345	-0.027976	0.237014	-0.296132	0.188513	-0.0227036	-0.0272975	0.0893763	0.887697	0.065393	-0.167951	0.176438	0.218136	0.275922	0.80505	-0.448455	1.00835	0.256993	0.0501291	0.358258	-0.0477539	0.0292566	0.459051	0.0315027	0.184164	0.079058	-0.0155944	0.308898	-0.0808972	-0.0897665	0.125733	-0.411346	0.158124	-0.0909033	0.234136	-0.271172	0.0316656	-0.0121985	-0.0128381	0.0138549	0.498576	0.142549	-0.0316296	0.11439	-0.0158604	-0.0854114	0.325108	-0.240616	0.00616603	0.705855	-0.167227	0.103584	-0.150765	-0.495758	0.131054	-0.249251	-0.0425923	-0.0420084	0.308433	-0.770813	-0.560383	0.678488	0.0090309	-0.156498	Sepsis
146	-0.746709	-0.0861888	0.103997	-0.309508	-0.0418927	0.360063	0.375261	-0.00155748	-0.410969	-0.00169856	0.486479	-0.29451	-0.0150088	-0.310694	0.300321	0.00715752	-0.5049	-1.53431	0.186139	-0.104821	0.0379178	-0.108127	-0.00109696	0.120119	1.15356	-0.350636	0.13117	0.954351	-0.000764722	-0.00309978	-0.24035	0.00495396	0.109768	-0.138542	-0.0772774	0.273627	-0.0116752	0.464054	0.000881799	0.361072	0.0314738	-0.260884	-0.499525	0.00838276	0.43372	-0.859769	-0.196259	-0.339401	0.135796	-0.552493	0.0877966	-0.397489	-0.025908	0.00170171	0.0324655	0.0125877	-0.148394	-0.297243	-0.000634141	-0.213066	-0.162974	-0.31861	-0.00434795	-0.0914356	-0.186148	0.154881	0.0407052	-0.0852902	-0.252068	0.163378	-0.100146	0.00333184	-0.200433	-0.178587	0.00017371	0.00286603	0.00407927	0.209079	0.731478	-0.274194	0.173192	0.173395	0.0597344	0.283506	-0.292618	-0.100619	0.349124	0.0151072	0.42572	0.130313	-1.01476	-0.0396192	0.0142293	0.197927	0.00525754	-0.00059344	0.326134	-0.00705586	-0.0622938	0.0028951	-0.191124	0.248306	0.623915	0.186748	-0.450921	-3.68214	0.00179793	0.000137593	-0.039393	0.437505	0.206469	0.00495505	0.0170384	-0.141385	0.0117547	0.669029	-0.268532	-0.000765559	0.380739	-0.110211	0.00637957	-0.283641	-0.346124	0.0162324	0.447132	-0.00182806	-0.00777141	0.343616	-1.16678	-0.141708	0.168703	-0.00957675	-0.266573	Sepsis
147	-0.852852	-0.0403391	-0.49302	-0.238515	0.0955633	-0.399165	0.311144	-0.033248	-0.428015	0.298917	0.479689	-0.366777	0.00186043	-0.329475	0.295895	0.0558562	-0.50237	-0.981601	0.214694	-0.180215	3.9384	-0.138637	-0.0154553	0.145006	-1.69735	-0.271518	0.165101	0.029754	0.0095367	-0.164759	-0.294533	0.0176526	-0.350963	-0.0982569	0.0711872	0.616517	0.102729	0.244771	0.172271	-0.937022	0.302657	-0.316707	0.861283	0.323261	0.438802	-0.883842	-0.177085	-0.403705	-1.08877	-0.494119	0.495153	-0.404406	-1.82075	0.224666	0.00979911	-0.10503	-0.238519	-0.16734	-0.0708018	-0.162744	0.0637866	-0.683759	0.254707	-1.18897	0.731549	-0.142273	-0.721815	-0.444906	-0.531627	-0.436564	-0.0583532	0.0989801	-0.182815	-0.371539	-0.10073	-0.119349	0.113702	1.13322	0.37349	-0.274985	0.192617	0.146318	0.10248	-0.0178211	-0.257376	0.163874	0.211057	-0.635279	0.28309	0.511805	-1.76959	-0.0397552	-0.0570436	0.0975819	0.142548	-0.127121	0.604707	-0.124607	0.0763847	0.348277	0.850316	0.172256	-0.498906	0.240167	-0.324729	-0.281767	-0.133876	-0.0488471	-0.264764	0.392047	0.321151	0.141987	0.131625	-0.0703339	-0.0322411	0.538637	-0.364002	0.0438643	0.735417	-0.0727763	0.196322	-0.228073	-0.241739	0.135344	1.29463	0.0417036	-0.113932	0.395847	-3.22004	-0.181469	-2.32128	-0.00370386	-0.0269154	Sepsis
148	-1.06785	-0.003877	0.685188	-0.244659	-0.0237434	-0.671329	0.329876	-0.00169001	-0.170026	-0.00962713	0.518371	-0.290019	-0.00556012	-0.308946	0.410517	0.0117437	-0.102151	0.781929	0.242477	-0.136382	-0.589967	-0.0707124	0.0261488	0.114168	-2.24057	-0.265069	0.00650493	0.626387	0.0263312	-0.00280367	-0.192801	-0.00083615	0.06295	-0.117308	-0.135491	0.231744	0.00231377	0.0949682	0.0350449	1.15171	0.0036033	-0.472737	0.374246	0.000119278	0.382748	-0.563218	-0.0216331	-0.321065	-0.0465587	-0.532087	0.110074	-0.315828	0.171429	-0.0021205	0.00533498	-0.00769308	-0.194207	-0.0477345	0.00506847	-0.786449	-0.188137	0.0021036	-0.0060344	-0.439596	0.475679	-0.0788287	0.00195462	0.344511	-0.236867	0.217529	0.00128005	0.216953	-0.295166	0.150116	0.0018269	0.0187939	0.0169286	-0.0271667	1.10735	-0.0742221	0.231852	-0.0169057	0.338288	-0.475182	-0.329253	-0.209133	0.0861203	-0.0944793	0.392072	0.484476	0.754994	-0.0615228	-0.0512121	0.147654	-0.000926205	0.000267578	0.191705	0.00164217	0.00243367	0.00364853	-0.166201	0.155941	0.666766	0.172221	-0.361842	0.139643	0.0167264	-0.00143074	0.0085757	0.494508	0.016131	-0.000228348	-0.00933919	0.0994883	0.00529652	-0.205016	-0.23687	-0.000817317	-0.411759	-0.159739	-0.00968377	-0.0656654	-0.518331	0.0148926	-0.928149	-0.00147531	0.00154366	0.281038	0.185447	-0.215767	-0.95879	0.00245172	-0.12714	Sepsis
149	0.896238	-0.021802	0.445499	-0.312601	0.0158116	-0.014272	0.37211	-0.00229627	-0.691519	0.0108021	0.633797	-0.305233	0.0189921	-0.267153	0.371782	9.24798e-05	-0.495193	-1.47283	0.208529	-0.158371	1.40096	-0.0578608	0.00732062	0.325519	1.73351	-0.28136	0.174229	1.23227	0.219524	0.016881	-0.253709	-0.00277832	-0.0417908	-0.222745	-0.130592	-0.0408666	-0.00588652	0.212594	0.0127569	-1.48229	-0.0169294	-0.337563	-0.354436	-0.00458377	0.439667	-0.970844	-0.0043577	-0.316517	0.11094	-0.509012	0.114855	-0.35749	-0.339332	0.00647124	0.173001	0.00447895	-0.243279	-0.238777	-0.0110106	-0.194891	-0.0378778	-0.446262	0.00521679	-0.393546	-1.32601	-0.0509688	-0.0105736	-1.11955	-0.313178	-0.225363	-0.048964	0.0111194	-0.204053	-0.0138638	-0.00585848	-0.0149956	-0.00456073	0.344094	-0.411304	-0.197562	0.1348	-0.0543133	0.101876	-0.558831	-0.389215	0.0891727	0.157771	0.0160882	0.334508	0.290475	-2.78367	-0.130914	0.00558461	0.127173	0.0121666	0.000849373	0.228558	0.00117026	-0.103437	0.00100187	-0.457626	0.156823	-1.31481	0.179918	-0.383035	0.402498	0.0275874	0.000191609	0.00632542	0.482119	0.283111	0.00131123	-0.0212098	0.0129262	0.00224612	1.45304	-0.310381	-0.000953426	0.621414	-0.135641	0.0134778	-0.304006	-0.26858	-0.0140765	1.60107	0.00110756	0.00375208	0.295083	-0.396555	-0.123241	-1.04261	0.00972634	-0.278728	Sepsis
150	0.873638	-0.132271	0.372222	-0.442072	0.00353714	1.00452	0.392414	0.00586639	-0.415248	0.00705115	0.68423	-0.206617	0.012755	-0.264125	0.423296	-0.005796	-0.413605	0.657795	0.134292	-0.0986453	5.43328	-0.1622	0.00265486	0.247934	1.64454	-0.349133	-0.0514988	0.234583	0.12587	0.00896684	-0.158977	0.00258291	0.270855	-0.16505	-0.0233422	-0.0997133	0.0183487	0.280972	-0.0162782	-4.71242	-0.0135253	-0.242903	-0.355913	-0.0216087	0.397807	-0.931855	-0.491731	-0.310017	-0.997722	-0.475496	0.205905	-0.317198	-0.761298	0.00460024	0.18188	-0.00998032	-0.131253	0.357198	-0.0120087	-0.362288	-0.190878	-0.92616	-0.00179363	0.235885	0.132661	0.0221251	0.0484282	-0.0312886	-0.394895	0.225025	-0.15772	0.152119	-0.199463	0.0107259	-0.00202806	-0.0178414	0.000223003	-0.1731	-0.990806	-0.219258	0.137114	0.036445	0.254922	-0.329642	-0.397827	0.445375	0.284393	-0.0194396	0.456483	-0.483754	-1.1553	-0.657302	0.0664583	0.15202	-0.0110834	0.00061472	0.0402409	0.000712054	-0.0689569	0.00487385	-0.0787846	0.142336	1.63251	0.0689861	-0.583371	-0.549823	0.0488476	0.000171628	-0.0169407	0.418198	0.121612	0.00372578	0.0169784	0.114896	0.0150656	0.282162	-0.340807	0.00128012	0.125912	-0.0613884	-0.00392096	-0.1764	-0.265794	-0.000298358	1.27298	-0.000684846	0.00491817	0.381506	-1.74466	-0.158475	0.251772	0.00720004	-0.395577	Sepsis
151	-0.912319	-0.049012	0.548229	-0.29542	-0.0361196	0.0116547	0.349466	-0.00458236	-0.203223	0.0050412	0.559248	-0.231851	0.031231	-0.285202	0.407068	0.00148366	-0.0282389	-0.313815	0.222385	-0.0859136	0.936914	-0.0875266	-0.0123389	0.137768	-2.17377	-0.321663	-0.00941286	1.0018	0.00566331	-0.00146047	-0.23608	0.0028159	0.189991	-0.31779	-0.146018	0.375661	0.00529981	0.29673	0.00544311	1.61969	0.0148329	-0.384843	-0.143299	-0.001428	0.386945	-0.596849	-0.141688	-0.375821	0.994067	-0.522231	-0.0476893	-0.326981	0.510031	-0.0173947	0.0835312	0.00168832	-0.148738	-0.101697	0.00733053	0.556582	-0.184628	-0.100947	0.0111592	-0.623043	0.337224	0.0215512	0.0685833	-0.243065	-0.317403	-0.47766	0.0167617	0.223291	-0.191411	0.016184	0.00379646	-0.0066083	0.00599829	0.140754	0.453153	-0.112574	0.228679	0.116656	0.354345	0.922982	-0.37678	-0.0601001	0.238681	0.122998	0.45475	0.168208	0.567248	-0.319596	-0.0637677	0.221102	-0.00199748	0.00173654	-0.00253919	0.00143828	0.0794418	0.0027839	-1.23484	0.114656	-0.110051	0.177927	-0.288576	0.0610685	-0.0121998	0.000612085	-0.0366615	0.441076	-0.0217942	0.0026295	-0.0225937	-0.0103489	0.00292869	1.04619	-0.24037	-8.65458e-05	-0.47481	-0.148031	-0.0115056	-0.105294	-0.440427	-0.00932769	-1.09091	-0.000874874	-0.00929378	0.345199	-1.36648	-0.393874	0.01673	-0.0079107	-0.185795	Sepsis
152	1.02289	-0.105937	-0.000623963	-0.254302	0.0934963	0.0107206	0.383851	-0.0815926	-0.376584	0.00898089	0.465431	-0.344891	0.0717222	-0.369796	0.203939	0.160939	-0.147945	-0.618854	0.246846	-0.0424435	0.85109	-0.147137	0.0349642	0.132514	-1.44399	-0.421382	0.130031	0.994988	-0.566079	-0.149308	-0.270124	-0.0167501	0.0875614	-0.432799	-0.0124342	0.370013	0.158505	0.975123	0.0236614	1.58203	0.298826	-0.277355	-0.189988	0.11774	0.457203	-0.44188	-0.16597	-0.410782	-0.268472	-0.619557	0.0125237	-0.419502	0.00989646	-8.98109e-05	-0.0687556	-0.0942646	-0.0907286	-0.515916	-0.000219259	-1.7253	-0.221962	0.0345444	0.159157	-1.39056	0.820007	0.416874	-0.0620805	-1.07897	-0.356303	-0.824683	-0.307411	0.119944	-0.167024	-0.381973	0.0390391	-0.0701658	0.123304	1.20193	0.270365	-0.355026	0.185018	0.450903	0.0428718	-2.80774	-0.0933114	-0.032876	0.61998	-0.0128921	0.465451	1.14434	0.857267	0.438334	-0.0440674	0.297529	0.128314	-0.121716	0.543273	-0.153719	-0.078878	0.0146169	-1.20354	0.26476	-0.795487	0.248811	-0.411321	-0.0663825	-0.151593	-0.0887342	-0.0334169	0.487016	0.277604	-0.0175127	0.0258174	-0.168864	0.0598018	0.496586	-0.324687	-0.0496055	0.0107569	-0.133835	0.219906	-0.481058	-0.4395	0.15392	-0.421621	-0.0779719	0.0217204	0.363149	-0.188917	-0.127991	0.470122	0.0603929	-0.188881	Sepsis

### Sheet: cell_lineage
Cell lineage	2	4	6	7	9	11	12	13	18	20	22	23	24	25	26	28	30	31	34	41	42	46	48	52	55	56	66	69	70	72	78	84	88	97	99	100	103	104	105	107	108	110	113	117	123	125	129	135	141	143	146	152	153	154	155	156	161	164	165	166	168	171	172	174	178	184	186	187	188	191	193	204	205	206	207	208	210	211	212	218	219	224	229	231	232	233	234	235	238	244	247	248	249	256	257	259	261	264	266	270	276	277	289	290	291	292	297	298	306	307	309	310	316	317	322	333	335	337	339	343	350	351	353	361	366	367	368	371	376	377	378	379	381
whole_blood	0.161609	-1.08495	-0.504598	1.00752	0.000442969	-0.0663447	-0.986927	-9.08952e-06	0.170998	-0.000571225	-0.921274	-1.24441	-0.000336281	-2.02905	-0.603912	-0.000272238	-0.322268	-0.00527385	0.980861	1.36111	0.0405983	-1.62207	0.000419182	-0.329066	0.0362092	-2.48085	-0.126189	-0.0487785	-0.846291	-3.90354e-05	0.798063	-0.000169836	0.714791	0.617267	0.232313	0.0203599	0.000522154	-1.23816	-4.79623e-05	-0.0306921	-0.000599925	0.628863	-0.650159	-0.000317637	0.947093	0.353511	-0.367764	0.370649	0.0388491	0.804515	-0.151116	1.36919	-0.0556275	-0.000248892	-0.35075	0.000284509	-0.817219	-0.00829182	0.00011927	0.325361	0.73952	-0.0974834	-0.000329999	0.00802515	-0.00421713	1.40342	-0.00129416	0.00227076	-0.202151	-0.00120835	-0.620104	-0.629787	0.970886	-0.664054	1.48132e-05	0.000305988	0.000512578	0.00071446	-0.0140108	-1.09168	1.96738	1.30202	-0.729449	0.185816	0.718222	-0.696114	-1.64999	0.891184	-1.99201	-0.00151781	0.281178	0.00694047	-0.060968	1.53011	0.000468173	4.10669e-06	0.082985	0.000491233	-0.171621	0.000165309	0.0473793	-1.74639	-0.0103581	-0.507609	-0.34251	0.00828613	0.000719393	1.8969e-05	-0.136333	0.354952	1.4123	-9.15943e-05	-0.000119808	-0.182413	-0.000109045	0.0126932	-0.214169	1.15097e-05	0.274398	-1.74961	-0.000714492	0.995601	0.497527	0.000314491	0.431614	7.01108e-05	-6.48148e-05	-2.22369	0.305448	0.278914	-0.0187323	-0.000197944	0.705274
HSC	1.96385e-06	0.134081	-4.4432e-07	0.0645657	-1.55248	-0.746016	0.275543	-0.0260634	0.862318	-0.177982	0.149691	-1.68685	0.468021	-1.02023	-0.17073	-0.529927	-0.174864	-0.010438	-0.991754	-0.0302454	-4.02662e-07	-0.0344815	-0.202631	0.348275	-5.4496e-07	0.12486	0.0830223	0.000578823	-1.88272e-07	0.482636	-0.060742	-0.21269	0.184044	0.194996	-0.00799226	0.0285299	0.125341	0.203414	0.000339307	6.63388e-07	0.0473342	0.305298	3.1633e-07	0.360087	-0.00452817	0.848662	0.549933	0.207867	7.72569e-07	-0.94141	-0.583824	-0.178764	4.29303e-07	0.220332	-0.192392	0.289465	1.55908	-1.46856e-07	-0.0601345	2.2239e-07	0.0559246	-1.42942e-06	-0.206448	7.34023e-07	0.168552	-0.568446	-0.0429618	0.104984	-0.889113	-2.08538e-06	0.199921	-0.76592	0.45564	-0.000373032	-0.0748415	-0.11638	0.233544	-0.0271068	-3.41591e-07	0.126856	0.191128	0.0365605	-0.326798	3.28585e-07	0.794197	1.86917e-06	0.0239625	0.0504793	0.353095	-2.02762e-07	-2.57122e-07	-0.145604	-0.138155	0.329704	-0.112061	-0.0703407	-0.863477	0.473779	0.017898	0.565519	3.06767e-07	0.673644	-0.00240412	0.948412	1.05618	0.17449	-0.72344	0.115151	0.00105451	-0.38532	-0.149142	-0.087336	-0.380885	0.0471216	0.0045102	0.290433	-0.459977	0.698423	-7.08368e-07	0.238228	0.86204	-0.087563	0.466916	-0.458144	9.16364e-08	-0.170304	-0.0213445	-0.38298	8.13444e-07	0.186688	-3.8807e-07	0.0999651	1.323
PB	0.0529616	-0.0929534	3.97464e-07	-0.22103	-0.171546	-0.950043	0.130533	0.170355	0.493364	-0.0445081	-0.323447	0.0201836	0.154937	-1.20321	-0.0911117	-0.241606	-0.405605	-0.0108744	-0.377442	-0.0422876	-7.60546e-07	-0.125366	-0.109764	-0.592401	-3.93995e-07	0.0302006	0.0974437	-1.93034e-06	2.27557e-06	0.0150496	-0.242636	-0.136674	0.164614	0.117438	0.636465	-0.00899881	-0.039817	0.0753551	-0.000130428	-0.0160226	-0.0405103	0.394114	-8.43974e-07	0.0395263	-0.233001	0.130577	0.0131716	0.334667	-0.00220731	-0.53507	-0.0680906	-0.201937	0.0018577	0.0145223	-0.119856	-0.402921	-0.46265	3.40849e-07	-0.410546	4.5263e-07	0.0434455	2.39831e-06	-0.0661777	1.76307e-06	0.0531862	0.0675181	0.207876	0.00992048	0.10139	7.34561e-07	0.0315773	-0.82805	1.0036	-0.00216077	-0.0521245	-0.310781	0.728076	-0.00387894	-8.61041e-07	0.126024	-0.543361	-0.0147962	-0.0251359	-2.22558e-08	0.0429876	-5.63751e-07	-0.00935016	0.074848	0.0878494	-0.537296	-6.59171e-09	-1.08097	0.260497	0.203731	-0.0311663	-0.118209	-0.226487	-0.415727	0.0592932	-0.0586451	1.02512e-06	-0.323396	-0.418938	-2.05135	0.775698	0.423463	0.138777	-0.0417306	-0.000295579	0.809231	-0.325713	-0.131803	-0.199999	0.390199	-0.0264279	0.160157	0.075537	-0.108741	8.17067e-07	0.127497	0.0202634	0.0625435	0.545732	-0.0402289	-3.99176e-07	-0.170405	0.590795	0.0909182	1.83672e-06	0.384579	-3.53139e-06	-0.0801275	-0.297847
NK	0.146217	-0.145038	-5.55585e-07	0.183218	-0.0383178	-0.110333	-1.72735	-0.0223709	0.780957	0.1475	-0.490925	0.0950149	0.144333	0.0516585	-0.391299	0.0807316	-0.230382	-0.156852	0.325115	-0.0281049	-0.0024083	0.0521279	0.0664786	-0.547766	5.00043e-06	0.158245	0.437574	-0.0273636	-2.59603e-07	0.108386	-0.0786662	0.149068	0.405289	0.880602	-0.0591168	-0.00644046	-0.0372589	0.196374	-0.000445458	-0.716631	-0.0320504	0.509857	-2.47531e-07	0.0734327	-1.21676	0.214873	-0.0316151	0.210113	0.107641	-0.67363	-0.385208	0.0471563	-0.036442	-0.0804735	-0.326474	0.337973	0.103798	-0.522018	-0.0888499	2.27832e-07	0.337073	3.63547e-05	-0.21233	-1.40563e-05	0.259316	0.37988	0.161132	0.230288	0.0204939	0.0820842	-0.131575	-0.25486	0.34233	-0.00289993	-0.0287389	-0.221375	0.20382	-0.0744528	2.64619e-06	0.078643	0.18506	-0.0969129	-0.338965	4.11828e-07	0.253267	8.93923e-06	-0.0163975	0.126947	-0.188726	0.000870813	1.74988e-07	0.00983152	-0.132093	1.05214	0.0094422	0.0814766	-0.560388	0.142	-0.0135116	-0.010569	3.75472e-06	0.171964	-0.00114396	1.26687	0.863228	0.202575	-0.363274	0.0641714	-0.000509524	0.45118	-0.405493	0.0421934	-0.299003	-0.0007636	0.00310588	0.399992	0.0269289	0.0618745	0.0461187	0.149717	0.230767	0.221917	0.680788	-0.597493	0.0049789	0.020925	0.0205797	0.268935	0.00352975	0.291209	-0.00241595	0.21882	-0.00637124
PLT	-3.92737e-08	-0.0473065	-8.6758e-08	0.256988	-0.0788314	0.334025	0.144773	0.0558165	-0.228314	-0.187126	-0.134477	-1.82569	-0.05998	-1.18385	0.0338377	-0.343165	-0.216054	1.85429e-07	-0.197925	0.00766401	-6.67673e-07	-0.0530641	-0.00313225	0.109008	1.16689e-07	0.0410891	0.197505	-3.56632e-07	4.61405e-07	-0.6607	0.906473	-0.586625	0.0309168	0.0538492	-0.0261552	1.92073	-0.892986	0.00328736	-2.44235	-2.47399e-07	-1.83874	-0.208563	-2.2299e-07	-0.00480221	-0.727017	0.291629	0.0186415	0.197886	-4.67166e-09	-0.575474	0.0020555	0.679314	-3.27397e-08	0.0124042	-0.00230068	0.423325	0.145106	3.33588e-08	-0.0985935	1.3846e-07	0.0570194	2.12246e-06	-0.928381	-6.96323e-07	1.42297e-05	-0.0470023	0.350264	1.36966e-06	-0.210639	4.51915e-07	0.0078799	-0.0976669	-0.350746	0.57048	0.0387808	-0.0211101	0.429637	-6.85642e-07	4.16739e-09	0.110411	0.0726356	-0.00880788	-0.00421269	-1.32247e-08	-0.0840357	-5.09262e-08	0.0439684	0.000640625	0.214104	9.29318e-08	3.46667e-08	0.0418653	0.0583004	0.221132	1.42963	0.187108	0.0157029	-0.538948	0.00991069	0.0548754	1.29211e-07	-0.284425	7.07901e-08	0.204595	0.083266	-0.18715	0.64813	0.314786	0.627243	-0.378838	-0.00520193	0.0637085	0.127424	-0.00816603	-0.225339	-0.000209616	-0.146868	-0.233777	7.09946e-07	-0.181037	0.548458	0.0226847	-0.332692	0.243161	-5.87856e-07	0.138623	-0.0180121	0.116127	3.06621e-07	-0.0511414	-3.18087e-07	0.0103101	-0.132337
B	0.150406	-0.647484	2.18767e-06	-0.295508	-0.319428	0.00226278	0.411897	-0.0624229	1.17831	0.643243	-0.314032	0.0224902	0.401716	0.144817	-0.529323	0.562471	-0.301095	-0.149492	0.368968	0.018953	-5.13625e-06	0.0506124	-0.353999	-1.14114	8.29857e-07	0.276582	-0.168216	7.44022e-06	-7.13094e-08	0.022339	0.945093	0.144215	0.322883	0.275713	0.690523	0.00334733	0.00906321	0.153771	-0.000113258	-0.00164141	-0.00758665	0.649797	-3.71114e-07	-0.0911818	-0.141697	0.32508	-0.00731465	0.132711	-0.000823269	-1.1321	-0.328614	-0.195199	0.000212725	-0.0276986	-0.276555	-0.443443	0.250592	-9.31722e-07	-0.0664523	-2.88523e-07	0.205694	3.39847e-06	-0.021766	-1.45137e-06	0.250408	0.669652	0.363659	0.186811	0.101258	0.129965	-0.0344319	-0.187323	0.174376	-0.000925418	-0.057337	0.0379141	0.478072	-0.278678	1.30255e-06	-0.0522681	-0.369966	0.0350339	-0.598321	-2.88614e-07	0.529082	-5.96564e-06	0.0614116	0.137034	-0.281315	-0.0246966	-1.83558e-07	-0.0791287	0.273934	0.568948	-0.0712341	0.0451431	-0.35567	0.016276	0.00169285	-0.00783802	-1.78937e-06	1.21705	-0.0188983	-0.111365	0.457792	0.276054	-0.133291	-0.770164	-0.000216885	0.643963	0.13563	0.0862279	-0.34232	0.0576368	-0.0439858	0.322947	0.102571	-0.197207	2.23288e-06	0.121482	0.0413828	-0.00690618	0.171574	0.2226	8.8363e-07	0.0686698	0.494845	0.30039	-3.03515e-06	0.2554	-0.00859407	0.235062	-0.256087
T	0.14812	0.00381053	-7.64452e-06	0.184562	-0.0289729	0.0530108	-0.657976	-0.040066	0.803581	0.0509166	-0.482121	0.323707	0.245395	-0.182529	-0.276359	-0.00345604	-0.214551	-0.15403	0.399513	0.107721	0.00328645	-0.105853	-0.0560446	-0.411499	-0.000941542	0.260697	-0.193533	-0.00449177	1.27006e-05	-0.0612733	0.274855	0.0716705	0.438404	0.908218	-0.150198	-0.00956687	0.00484335	0.173807	-0.000207265	-0.0505424	-0.0406248	0.366698	8.68716e-06	0.0400113	-0.603809	0.360675	-0.0220933	0.288039	0.376194	-0.671333	-0.386911	-0.0151405	-0.408436	-0.0188546	-0.407618	-0.336488	-0.999939	-0.000352158	-0.0458417	-6.75395e-06	0.367788	0.00260956	0.0210502	0.00398556	0.224008	0.200785	0.115174	0.164877	-0.045214	0.182398	-0.127771	-0.385377	0.625688	0.00876118	-0.0204928	-0.130055	0.0188156	-0.0793768	-0.000100423	0.108819	0.043104	-0.0893204	-0.314477	9.02623e-05	0.319386	0.00098738	0.0160341	0.120611	-0.0108514	0.000154849	-2.91951e-06	0.0642418	-0.0802654	0.568636	-0.0102793	-0.0456656	-0.615986	-0.0598479	-0.00760878	0.00162915	0.000200606	0.327907	0.00112312	0.207788	0.915476	0.161886	0.0130505	-0.148425	0.000881361	0.204901	-0.201398	0.0244627	-0.161881	0.0276815	0.0162388	0.360525	-0.019772	-0.164991	0.0151349	-0.109706	0.0356839	0.15905	0.246998	0.0939839	0.00822741	-0.0543066	0.38287	0.118319	0.0162542	0.335282	-0.277607	0.207732	-0.33001
MNP	0.125396	-0.613727	3.06886e-05	0.623899	0.0431741	-0.0214955	-0.288407	0.208701	0.367359	0.0473862	-0.776312	-0.511792	-0.101483	-0.893998	-0.323565	-0.131682	-0.447088	-0.0805932	-0.604884	-0.10048	0.332667	-0.235101	-0.0283775	0.313164	0.236112	-0.181735	0.159663	-0.30894	-5.96718e-06	-0.00501607	-0.503291	0.0954896	0.372104	0.63651	-0.0867759	-0.0164615	-0.00931673	0.212915	-0.00110758	-0.00939408	-0.0293086	0.53912	1.58053e-05	-0.0687829	0.822675	0.73683	-0.0408694	0.471862	0.00458533	-0.198261	-0.264668	0.599941	-0.00872951	0.056379	-0.174927	0.0332744	0.0604458	-0.00051301	-0.170282	0.00068814	0.421217	-0.417867	0.0561968	0.325343	0.22059	0.260062	0.0692993	0.0737329	-0.0260243	-0.00904257	-0.354057	0.0321365	0.708791	-0.00789033	-0.00728249	-0.048028	-0.158485	-0.0323982	-0.460146	-0.12814	0.711948	-0.198642	-0.564355	0.000546486	-0.0896357	-0.0305855	-0.108758	0.523908	-0.121267	0.000359257	1.81058e-06	0.0395811	-0.0909653	0.435664	0.0098288	-0.208853	-0.372084	0.0283802	0.00643815	-0.011685	0.269488	-1.07516	0.00216658	0.914632	-0.215144	0.227588	0.0686783	0.15758	-0.0014139	0.557267	-0.448061	-0.00488619	-0.261067	-0.0142416	-0.163985	0.55318	-0.0217217	0.208876	0.000123548	0.219001	-0.0308146	-0.102413	0.595915	-0.00506203	0.00219612	0.021925	-0.144495	-0.282033	0.0554287	0.347889	0.00171096	0.35749	1.1508
ERYTH	6.80543e-09	0.0295772	-4.58096e-08	0.121678	-0.0501359	0.0171152	0.150867	-0.0167133	-0.0297475	2.79172e-07	-0.0507763	-0.212749	-0.0461635	0.251873	-0.0244097	-0.00368661	-0.028264	6.60227e-08	-0.0203854	0.0542127	1.52537e-07	0.00856542	0.000716781	0.161189	-6.05947e-08	0.103569	0.0614714	3.34204e-07	-8.23656e-07	-0.0825005	0.00409144	-0.0214784	0.00129287	0.058253	0.00363293	0.0133767	0.00259726	-0.00429351	-7.49556e-06	-2.47884e-07	0.0122497	0.0424394	9.4081e-08	0.0393694	0.109442	0.169156	1.50871e-06	-0.0437733	-3.58536e-07	-0.0123357	-0.000163764	0.301394	2.19052e-07	0.00344378	0.0164033	0.162338	0.00120647	6.98214e-08	0.107564	1.0084e-08	0.0981718	1.78761e-06	-0.0327103	1.11321e-08	2.8008e-05	0.00961396	0.171323	-9.06088e-07	0.0202122	-5.38636e-08	0.000847829	-0.03108	0.0713424	1.72054e-05	0.000864765	0.0188571	-2.74057e-06	4.49877e-07	2.41783e-07	-0.0407983	-0.0105065	-0.0343446	-0.0389067	1.28441e-07	-0.0800243	-1.37573e-06	-0.00480473	0.00147019	0.151131	-1.21143e-07	1.16098e-08	0.00258949	1.82976e-06	0.0696995	0.040352	-2.03986e-06	0.00260213	-0.00223551	0.00261804	6.41745e-07	1.13025e-07	-0.0357054	1.58328e-07	-0.0848178	0.162525	-0.0103136	-0.0251964	0.0602796	8.55186e-05	-0.072635	-0.0350712	-3.86126e-06	-0.0709662	-0.0258133	-0.000629814	0.002197	0.00689883	-0.0604634	5.58538e-07	-0.0212271	-8.54072e-09	0.0490348	0.0487491	0.0416508	2.93928e-07	0.00172471	5.71089e-07	0.0553078	2.28682e-08	-0.00461663	-3.67765e-07	0.0141114	-0.140853

### Sheet: RNA
Gene name	2	4	6	7	9	11	12	13	18	20	22	23	24	25	26	28	30	31	34	41	42	46	48	52	55	56	66	69	70	72	78	84	88	97	99	100	103	104	105	107	108	110	113	117	123	125	129	135	141	143	146	152	153	154	155	156	161	164	165	166	168	171	172	174	178	184	186	187	188	191	193	204	205	206	207	208	210	211	212	218	219	224	229	231	232	233	234	235	238	244	247	248	249	256	257	259	261	264	266	270	276	277	289	290	291	292	297	298	306	307	309	310	316	317	322	333	335	337	339	343	350	351	353	361	366	367	368	371	376	377	378	379	381
ASMT	0.393921																		-0.204607												-0.156235																			-0.225614			0.723955					-0.339067																																-0.206995																												0.0952207								0.0924619						-0.191512
PIMREG							-0.510717				0.136745										1.70935							0.300617												1.77953					-0.340784				-1.063				1.42427																										0.555209												-0.373746												0.370708																						0.680159
PKN3																																												-0.264113	-0.108935							-0.292324									-0.20509			-0.192586																	0.289864				-0.187542						-0.716713																												-0.473816
BTRC							-0.616761				0.222394																	-0.349207										0.268547					-0.203128																														-0.595999						-0.332818											-0.269486							-0.516539
ALOX15									-0.225384																																		-0.674078							0.0588404		-0.124307										-0.617881																							-0.11908	0.788533	0.301066														0.458408																			0.439536		-0.386502	-0.0815609
TRAPPC4						-0.310229	-0.187428		-0.742741		0.203948							0.494883																								-0.493544				-0.50833		-0.257899																		-0.484315																										-0.360415					-0.804636						0.434269																				-0.699305
NCOR1				0.114065			-0.207211				0.513674			0.419223								0.293286									-0.176163			-0.416407								-0.680692				-0.529269			0.14831	0.932764								0.102591																											-0.286593							-0.470929																						-0.437185									-0.505447							-0.46193	0.249792
NDUFAF1						-0.313571					0.305072																																														0.28121	0.379258							1.27771			-0.585179		-0.243404									-0.310364							-0.221917																	0.344905	-0.2298												0.313093															0.702026
COX5A			0.199278						-0.344706						-0.256985				0.601484						-0.398312			0.166146						-0.342842						0.0533195						-0.606228		-0.218051	-0.393104	1.2186	0.775317		0.452619																				-0.296366								-0.345772			-0.45766					0.264546			-0.546707																		1.1136													-0.590229
METTL9							-0.322722				0.655601			0.299612																				-0.274248								-1.26353	-0.231718			-0.998226		-0.476524										-0.160891						-0.292636																										-0.394299												-0.214112								0.435423									0.487483									-0.74421			0.31923
OR52M1									-0.161678		0.178885					-0.0519668			-0.0846421																															0.32692										-0.107214							-0.12611						0.104145												-0.0221354											-0.0510848																0.0620257						0.0705543				0.161054				0.0448573		0.152767				0.0583902
CHCHD7							-0.224685				0.206327				-0.664999				0.470605		0.187819			-0.313025										-0.377873													0.40303	-0.339215		0.88143								0.228232				0.897477								-0.380501			-0.555157																			-0.338877											0.248832							1.26169				-0.265103
NOG			-0.273346											0.208514	0.175094																																						-0.608805																						-0.30333									-0.791853			0.33493																					0.309131
N4BP2L2				0.249801					-0.329657		0.252581				-0.566516																			-0.502427						-0.115082						-0.116452	0.349024			0.472421										-0.28239													-0.34663												-0.28514							-0.494056		0.238194			-0.68766						-0.324666																				-0.368001							-0.320441
ANKDD1B							-0.181114																						-0.493123																															-0.327485																																																														-0.409271	-0.192378
LYRM9															-0.325299									-0.430616										-0.564299						-0.239416			-0.127062			-0.299313				0.620397												-0.892516																																																													-0.645977						-0.308279
ELOVL5						-0.267767			-0.605594		0.27288			0.341345	-0.341239			0.233224				0.454719												-0.13868						0.10859						-0.478868				0.676169	0.532912							-0.194622				-0.688685		0.296488																					-0.299637									0.612246
BNIPL								-0.231776			0.186873	0.0969173																									-0.0727464											-0.196739												-0.767205											0.439784										0.336357				-0.217729																										0.208242							-0.0517388
SEMA4F											0.165124								-0.529276										-0.700642										1.26473						-0.264332				0.141872																									-0.161467							0.145881				-0.25854											0.24955													0.682285						0.167158			-0.190661	-0.318621	0.590003
ATP6V0A1														0.322947			1.55529																			0.902302			-0.855512						0.827785	-0.296719																		-0.424924									-0.273497
LMBR1											0.325145			0.105336	-0.247932					-0.490112		0.379213																																				0.552551																											-0.245738						-0.18637
CILP2								-0.0605705			-0.075399																				0.119624														0.0511182							-0.159778																								0.228367						-0.0405181		0.130785							-0.904																					-0.0395788										-0.186345	-0.0414381										-0.130509
STAB1				0.371143							0.307436															0.317279																			0.684928			-0.205481		-0.763575		-0.616517								-0.39347		0.403651		-0.735726									-0.349968						-0.461281		1.14785		-0.190677			1.51039		-0.415863																	0.184316																								0.296731
MIGA1											0.240272				-0.533932													-1.02093	-0.345107																													0.448588							-0.578087						-0.366937								-0.456962						-0.173901																									0.876379													-0.347723
ITGAX		-0.757344					-0.468079				0.43883				-0.528535						-0.474917					0.446497																								-0.307006		-1.49346						0.614898				-0.680029																			1.09077				-0.183483				-0.361472															1.02683																			-0.405492
TP53RK							-0.338675				0.277933				-0.306004			1.00945											-0.266412					-0.308969															0.208948																1.46441			-1.46383											-0.158047					-0.125758						-0.725953																										0.404018															0.520783
SQLE			0.316841														0.721393		0.400152						-0.79944								-0.321453		-0.726157															0.729873												0.815785					-0.318978																		-0.256885	0.107062		-0.95704									-0.781617						0.473153							0.537522																				-0.76663
RAB4B																								-0.259366																																		0.638451																					-0.434199											-0.192441				0.210743										0.595948
GRM2											0.155423				-0.140808														-0.426691				-0.250305											0.0877642	0.055797					0.0461631									-0.143553																																			0.101486
POGZ									-0.597564					0.296062	-0.937044			0.214644							-0.145088									-0.482481												-0.351926	-0.184609		0.188378	0.208413																							-0.43695					0.219029							-0.142722									0.342684			-0.721715																			0.583334														-0.522449	0.0876449
C2orf68											0.330403			0.454631	-0.275263																											-0.72559						-0.294334																															-0.123834										-0.168155
TOGARAM2							-0.945712				0.116268								-0.352884										-0.437105																					-0.14446									0.0657026								0.0783987														0.377848																	-0.134401						0.217373															-1.77904													-0.0632835
SLC30A5							-0.216009				0.203154																						-0.558102			0.16995						-0.352636						-0.42029									0.507843	0.640047														-0.210463	-0.272336						0.143501						-0.207409																0.163375									0.445211						0.441598							-0.187393
IGHJ5			2.0154					-0.329528	0.204273					0.233394					-0.140827				-0.00580679						-0.177716																			0.436128				-0.315922							0.246271																-0.370274					0.0232203				0.294216			0.146369																								0.087324	0.269769						-0.0115597				-0.454127				0.186844		-0.265258		0.0467396
WDR12											0.166081														-0.690392				-0.183507																																							-0.578398										-0.462754							-0.357069												-0.604626						0.483205
ETFRF1									-0.700188									0.331417	0.233734		-0.415214												-0.805428	-0.309091					-0.57392			-0.552003								1.17183								1.00194						0.287692																												-0.415979					-0.646245
NCDN									-0.303766		0.161902			0.151736					-0.215736																-0.448048			0.122446												0.192422								0.660437						-0.324333								-0.202282																-0.439145				-0.333547											0.238454	-0.198632
SPDYE17									-0.0800617		-0.00339217				0.0785244																															0.0585558																																																																		0.16198
RELA						-0.249131	-0.417421				0.283269				-0.509135			0.254109																																0.628069																				-0.460011									0.0755853						-0.0986978				-0.209919			-0.272469		0.160199																													-0.620778
PELO				0.181268														1.1218				0.40762												-0.191311	-0.972484	0.27053			-0.868593																		0.585261											-0.351794		0.38124			-0.368197						0.284684																		-1.44487																			0.819948
HEBP1																																											-0.908196			-1.2309				0.598667								0.277961																				-0.210819			0.591901																							0.925771																			-0.443791
HPD								0.210842			0.255425				0.107076																																																																0.422771					-0.183265	-0.171094			-0.0770979												-0.118066
ZNF664														0.349858							-0.201076				-0.310355									-0.442807																0.359147								0.506005												-0.210461									0.170161								0.349978					-0.308407																																						-0.38612
TSEN54							-1.03938		-0.616713																-0.19804									-0.55174								-0.778879																																										-0.104326	-0.143455	0.398744																	0.404926		-0.571691														-1.35342
TNNC2							0.117241																																											0.251757		-0.273645	-0.149474																															-0.233992
PPIL2											0.20442			-0.109576	-0.533903				-0.0197488										-0.281147					-0.156657								-0.322947																						-0.382688						-0.303301	-0.490233														-0.15072	0.178125											-0.852367													0.856049				-0.746027		0.682858
RECQL							-0.125139		-0.222684		0.440129																						-0.357347	-0.150568																0.565169			0.257071																		-0.283723														-0.273134																		0.59768							0.936326						1.31288							-0.536904
AC007325.4							0.0577823		-0.15233		0.0990027		0.178178						-0.0716329										-0.121289																	0.230024					-0.0483307			0.23526																																										0.0705587
PLGRKT							-0.231509		-0.636609												0.843947							0.385907					-0.916638	-0.270611											-0.452044				-0.440167	1.24889			0.185161																				-0.409132													-0.431437																	0.457723
PHF20											0.236162				-0.414961							0.0593585																	-0.747464							-0.545957		-0.207647		0.649738			-0.216427									-0.583585			-0.958927			0.705788		-0.208883			-0.321759					0.274027	0.176267						-0.378316																	0.314324																					-0.709452							-0.633555
HCAR3											0.363532										-0.88123	0.417443											-0.230659												0.457573			-0.192606		-0.383814		-0.401384								-0.727029		-1.48125																	-0.450782		0.8905					0.795489		-0.425022													0.618718									0.278614																		-0.400375
SCAP											0.305797				-0.486322			-0.166473	-0.0461476																													-0.181373												0.607619				-0.276803																					-0.232153				-0.222761	-0.623156																														0.864664			-0.24359
ADARB2											0.16658				0.194623				-0.289212																	0.222471							-0.410521			-0.0906422																							0.372353																						-0.450476														0.106844												0.35961								0.702411
TOX4									-0.262144		0.381724				-0.558489		0.412303							-0.259729										-0.453275														-0.297237																										-0.190409																				0.447656																1.10036				-0.326379									-0.385617						-0.143671	-0.457455	0.215959
TUBA1B											0.382778			0.351231							0.580456				-0.294947			0.418313						-0.542048					0.65186	0.986946		-0.858046			-0.284813	-0.655771		-0.475615	-1.16681	0.89423		-0.635725	1.75814																				-0.244087																		-0.127376	-0.386104											0.998933		-0.752848																		-0.348249		0.355459					-0.327706
SGK3											0.21965																							-0.413686								-0.472895				-0.231425			0.399816								0.318446	-0.303037																-0.237407					0.122632					-0.235099						-0.474401							-0.93864				-0.179909								0.521972																				-0.193798
ARHGAP45		-0.368991					-0.764881				0.55535			0.314291						-0.267038																										-0.233296		-0.407053				-0.668455												-0.635386						-0.236103											0.610017			-0.0876587	-0.226416				-0.417819	-0.678366
GPR42									0.166147																								0.231412									0.116508				0.110959				-0.182505										-0.306032																					0.183279	0.0812647				-0.283212																										-0.00186535
S1PR5							-1.36674				0.242496							0.539645	-0.454771																										-0.642727																																							-0.713152			0.434523																								-0.384206								-3.20115				-0.514374
PLPP3									-0.0976326		0.243885	0.155715																			-0.722997				-0.302739				-0.391751				0.168131					-0.167268																							0.461712		0.137062																		-0.95754																																-0.337731
AMBRA1											0.173255								-0.229377	-0.372051														-0.167503	-0.456822										0.190527													0.762401															-0.310074												-0.238612					-0.334764																										0.374937
CYB5D1																												-0.308682	0.318234																															-0.541572										-0.495054			-0.472654						-0.165735											-0.364572
RAC2				0.171806		-0.25333			-1.08556		0.4654	0.239898			-0.352543																			-0.212398		0.926101						-0.944112			-0.156605	-0.689372				0.606575	0.696245	-0.400168												0.21023						-0.195809		-0.237079													-0.16429	-0.149313			-0.363155			-0.670327		0.337486											-0.343172					1.41654													-1.05563							-0.18923
MRPS16																	0.312891								-0.35067									-0.325758									-0.198627			-0.423419				0.498881										0.154726											-0.295154		-0.264331																			-0.660925											0.273349							0.876758
SOS2		-0.512864					-0.512881					0.170075			-0.707733										0.212	0.27532								-0.181064								-0.417726						-0.235299		-0.43946		-0.155445						0.704127	-0.112782	0.244043																			-0.124261		0.208448								-0.173772	-0.191884																																						-0.232853					-0.596877
EDC3									-0.455742		0.289046							-0.112579											-0.373196																													0.398415												-0.296909															-0.263579																0.26488		0.355947													1.25477
FCGBP							-0.414448																								-0.310035													-0.0761689					0.721013					-0.329196							-0.259797	-0.431801				-0.156682						-0.109777									0.569153		-0.176633				0.378393														0.271823																			0.690582			-0.0702952
NBPF15															-0.358626														-0.657095					-0.366968					1.13702																																																			-0.487024							-1.09035						-0.601791																				-0.570325
ZNF516	-0.106948	-0.498042									0.362255	0.247449			-0.242839					-0.297786					0.140919	0.599195		-0.499922														-0.140093			0.160149	-0.140359		-0.275202		-0.543017		-0.704171								-0.225446				-0.413538																	1.06168				-0.141451				-0.184529																0.223072																							-0.451346					-0.385754
SPRYD4									-0.24988					0.105633															-0.803762				-0.460749																	0.344487																																				0.217968				-0.259466	-0.301981														-0.238678																		-0.426636							-0.478425
PARD3														0.482494						-0.061245		0.293547				0.347887					-0.440596																	-0.0665995		-0.120689		-0.311375																	0.632571												0.269525													0.109724																										0.400131
RGS3							-0.913984				0.422989				-0.674173																											-0.330552			-0.391554							-0.463855													0.822795					-0.299128								-0.353048		-0.196106					-0.219099			-0.475832	-0.313242					0.328833																						1.39963			-0.280388				-0.390839							-0.312686
FBXO4									-0.770088																-0.123631				-0.211615																					0.939732		0.267636	0.21122					0.203293																																																				0.578099															0.158521						0.381307
PKP2											0.202792																									0.3291												-0.22211														-0.589796							1.46371																						-1.19747																										0.88499												-0.665488
MRTO4			0.522615						-0.690631																-0.959468														1.0709			-0.381777								0.490056												-0.493105																									0.230588										-0.515394						0.987981		-0.23789					1.05599
SLC44A3								-0.182323																																								-0.190628		0.0769489							0.100489				-0.261934												-0.0887473								0.192402																														0.136288
RGSL1									0.143518		0.11444												-0.0174084																						-0.0775479						-0.0441079								0.166027																-0.226996																					-0.100193														-0.157788					-0.147509																	0.141761
PIGW			0.393119				-0.179992												-0.333468						-0.253273								-0.358328																	0.469301							0.133087	0.555689																					-0.221403						-0.121295					-0.696746													0.596942		-0.369462																										0.430744
MTHFD1			0.53438						-0.336555																-0.917229															0.303397		-0.37406							-0.811362				0.909065				0.224748																						-0.241694						-0.267729						-0.125286												0.759227		-0.984225					0.871978															0.396701
KLF14											0.0045958																						0.234307															0.18163		-0.18233										0.415081													0.114567									0.170944				-0.376136	-0.34879		-0.0624348							-0.111899																			-0.223057	0.0196779										-0.125709
RPRD1A									-0.937795		0.189335						0.497871											-0.379269						-0.212372								-0.545808																												0.25617															-0.244103					-0.222984
PIP4K2C							-0.402528								-0.611675			0.0718975	-0.176731					-0.394248										-0.352515	-0.657617					-0.142817										0.180454								0.203854		-0.222996										-0.241044																		-0.35136																						0.242489
MYADM											0.634559			0.495918				0.455035	0.443041		-0.216289	0.385199											-0.593969	-0.361363								-2.12203				-1.15447		-0.359534				-0.60591								0.316885									0.840869	-0.370222								0.783325														-0.263336																						-0.832454			0.464826						-0.995801					-0.40978		-0.972726
SLIT1																						0.212933						-0.246461																						-0.442764										-0.413412													-0.210418								0.528205	-0.0961937			0.143549													-0.143255				-0.162422		-0.197744							0.120648									0.480231											0.259178
NOL3														0.20045																					-0.226182										0.246438	-0.163618				-0.352515																																								-0.52044										-0.217755				-0.258611																		-0.240563
LGR6							-1.25723												-0.190662																														0.496217																																				-0.250608	0.337891																		0.142454															-3.16532
DENND10							-0.501823				0.641567			0.33549					0.634205						0.353582																					-0.328631		-0.438237																									-0.758564																			-0.527838		0.357785									-0.37648							0.78205
ZNF575											0.262396								-0.170996					-0.21591					-0.245325																															0.18322				-0.298103			0.0919704														0.360069			-0.426993					-0.16659
COBLL1			1.29234											0.319697						-0.549009																						-1.10467	-0.40567								0.675352																												-0.241766		-0.56426											-0.311033									0.945515		-0.345837	-1.6998						1.24782
SLC1A3				0.197952																					-0.761473																					-0.218448				-0.385986												1.86684																								-0.491704		-0.551341																																								-0.569196
TRA2A						-0.350149			-0.7131		0.245537							-0.148087																-0.361933								-0.803067							0.163813																-0.565833			0.38404										0.350813														-0.3584		0.224207																													-0.346087
CENPW			0.456132																0.876503		1.24679							0.481297					-0.36607		-0.565295					1.42151						-0.165246			-2.05321				2.51328																																					-0.271359	-0.318982												0.899345		-0.4565					1.22804									0.154208						0.733822
TNFRSF19											0.0652414																																	-0.165667																																									-0.228971						-0.578796		0.0914282
NOM1		-0.254311									0.245397														-0.48575				-0.25229																	-0.24901		-0.2868									0.563245							-0.390434		-0.278056																				0.247998					-0.104575												0.705493																												0.476164
STMP1			-0.42125									0.422125			-0.625976										0.164964									-0.241928									-0.854062							1.15295	0.427183	-0.99024						-0.0875107		0.375261													-0.428706																			-0.361734		0.181528									0.231294		-0.300821																		-0.978903							-0.947746
LPCAT2														0.474555	-0.682577																														1.18172	-0.564265				-0.532224																															1.27833					-0.174923																								0.341371																		-0.761146					-0.581375
LILRA5											0.318404														0.205275																				0.622034	-0.82221		-0.228434		-0.505915		-1.12363						0.432268															-0.451672																		0.342059						-0.96159
ST20												0.182062																											-0.869407	0.296304				-0.347007			-0.291436	-0.149894		-0.333515								0.387957				0.801043																	-0.308526											-0.212764																																											-0.552434
POLG											0.367028			0.146119	-0.40404																																	-0.197016		-0.252403								0.369677																							0.880976			-0.0942161	-0.219492				-0.201452	-0.528015				0.132639																																				-0.285962	0.198703		-0.698635
L1CAM												-0.0654448	0.36045																				-0.193061																												0.132351																								-0.0966848																										0.0665011																-0.158286
TRBV6-6																												-0.173014																		-0.231069
BCR							-0.373888				0.406837	0.236262		0.309703																																				-0.416245		-0.443207						0.241155				0.485637		-0.403923					0.903387										-0.361357		1.33332																																				0.540693																-0.386303
TBCE							-0.358193				0.332353										0.460414								-0.2531																	-0.263087											0.371286							-0.338442																								-0.241533
SLC35A4						-0.230468	-0.28508				0.32288				-0.356623			-0.081043			0.239288																					-0.710455																						-0.213313						-0.0839625			-0.375379									-0.278096								-0.401121													0.355542																											-0.327839
MED21							-0.290424											0.855613																-0.238708								-0.631356				-0.601018	-0.615522			0.6225																					-0.598192																				-0.224265						-0.851853																	-0.464335																-0.513936
NSUN3			-0.285993				-0.501417		-0.628754						-0.653795										0.419614	0.286464																	-0.46317																					-0.182963										-0.378821										0.18227	-0.193635					-0.901462	0.219609
TRHDE											-0.103522			0.182673						-0.161651		0.145072							0.312983							0.132046										0.204897				-0.131168																																																						-0.0929027																		-0.201431										0.0969976
NAP1L1		-0.33874				-0.343056					0.229467	0.287707																			-0.348271		-0.438694	-0.56506					0.820578	0.360148		-0.887643			-0.220393	-0.69334		-0.395891	-0.375811	1.05345	0.69463	-0.6263										-1.11094								0.0615627			-0.626462															0.528816				-0.0407832											0.445048		-0.283614																									-0.442225
BCL10							-0.523529							0.178707	-0.272141			0.363499											0.204762					-0.448981												-0.258689				0.565206	0.438825							0.127434						0.183234						0.183196								0.702888																									-0.479463	0.256283
COG6							-0.897341										0.74479																					0.199516																				0.366748												-0.267505			-0.740405																																											1.00776
KLHL29									0.188631					0.119195	-0.129917														-0.475293																												0.146122			-0.15319																																								-0.139887																									-0.181212								0.145986
SLITRK5											0.0717696				0.136188																																																																																									0.0886699															-0.209466
PPP1R14B			0.521325											0.425636					0.171535						-0.394866																					-0.214244		-0.265685														-0.894091		-0.386468															0.201774					-0.34147																	1.24124		0.204444							0.502374
SLC45A4							-0.427627							0.484504						0.00547818						0.673715		-0.51342																						-0.486351		-0.156907									-0.226466																		-0.141593		0.667126								-0.386254																															1.10563		-0.45788						-0.358698
UBC				0.321608							0.50296			0.283646							-0.136996													-0.653252	-0.39504							-0.773454				-0.389182		-0.326667		1.06976	0.561967	-0.65322													-1.29899			0.710742		-0.133044		-0.287219						0.319293						0.108428								-0.886309											-0.310687							1.17316													-0.494919							-0.501256
OGFOD2															-0.227888																		-0.625686	-0.209803																		0.195628																		-0.32321			-0.332449																																					0.497369						0.471037
SLX4									0.205597		0.310081			0.195109	-0.482223				-0.342529	-0.376971																									-0.19168															-0.274962						-0.301848													-0.371804		0.602779									-0.877692												-0.112846														1.09141							-0.274832
GGH			1.57076																		1.33311							0.46026												1.39917									-1.2033				1.431									0.94882																			-0.636292			-0.236822							-0.467427	-0.745289									0.687327			-0.410431	-0.638771					2.01719
CPT2														0.245423																								0.110172										-0.218451		-0.17566								0.489557						-0.21137	0.767937																			-0.27739																																1.47089													-0.288065
CLSTN3							-1.33987																																																							0.347659		-0.209238															-0.47603						-0.293547	-0.25325			-0.250052	-0.312885																													-0.787242
ATF4			0.203109								0.215113	0.323033		0.348898					0.483177															-0.441926								-0.391756						-0.364351		0.390356		-0.469662						0.374381							-0.64649			0.335214				-0.423707						0.331645														-0.553309											-0.247606													-0.384126														-0.862015
ZMAT5						-0.314386			-0.334495																																																	-0.122778		-0.28023													-0.421254																												-0.110744									0.53166
TRABD															-0.407057																																																									-0.241428	-0.212812																			-0.464898																		1.08309																			-0.213808
CHMP4B									-0.150435		0.277978																																-0.171231			-0.673578						-0.72579	0.465242											-0.231152										-0.583107																													0.367004							2.34754				-0.250157															-0.280839	-0.826114	0.436044
HRH1							-0.112136	-0.180536																																								0.172115		-0.122008																									0.388471
PACS1		-0.388002					-0.304516				0.346784			0.266795	-0.29616				-0.386783	-0.0508465								-0.440058														-0.37735				-0.451775														0.244099				-0.238645	-0.412608																0.368749		0.0758446		-0.422858				-0.58417																					0.229159
AZI2											0.389295																	-0.4429														-0.86946				-0.333314												-0.194096																												-0.370801						-0.620771																		0.945517
CHD4							-0.549143				0.231715						0.906273																																															-0.461423									-0.397144						-0.253863											-0.376211				0.272973																0.605138																			-0.230838				-0.535591
CHST13											0.348833	0.799573		0.260179																									-0.56448							-0.432167																-0.857516							2.09585										0.279034		0.696202			-0.381561																																	1.31468											-0.882511	-0.488884
FASTKD5														0.164458				0.776054																												-0.266726																								-0.379223								0.270669																																																				-0.980725
SRGAP2											0.50555																																		0.298866																			-0.201375															0.125682		0.74681					0.403441		-0.63312		-0.448033
CDHR4																																													0.0380868															-0.156232																									0.102787																												-0.106289
WSB2				0.280896							0.585397																																					-0.322424		-0.582782								0.574997						-0.523432																	0.483405							-0.54766		-0.640992
MRPL39			0.443918						-0.696269		0.274794			0.343839										-0.14944	-0.431234								-0.277118		-0.552249															0.515472			0.348303				0.322545	0.149594							1.21871			-0.682366					-0.303289					-0.493659	0.237484											-0.133945							-0.434488						0.474918		-0.539593					0.306434													-0.181538
C4BPA								-0.233598								0.0328679				0.127759						0.114104																		-0.0468008	0.045973	-0.21107	-0.280374	0.203038						-0.468933	0.142073						-0.117473										0.0439022																												-0.02123									-0.172204				0.118567															0.0889668
TRAJ1								-0.158416			0.052737				-0.149503								-0.0289974						-0.73363																0.10455	0.0873426				0.0670167																									-0.22788																																					-0.0743813								0.17576			-0.0694383									-0.205138
KIFC2																			-0.173103	-0.353752	-0.374271								-0.706495																			-0.180728		-0.295645														-0.722937									-0.263235						-0.497673		0.457669			-0.517828		0.496901																																															-0.270424
MAGED1			1.19109																						-0.343678														-0.530209											0.315246	0.739896																					-0.263559							-0.655276						-0.229813							-0.671631									0.77376				-0.639892																		-0.529231							-0.639222
SYCE1L														-0.19587																				-0.207969				-0.157782	0.118015						-0.117051					0.266933												-0.274723																	0.366385											-0.151938				0.144686
ERP29						-0.167507								0.408172	-0.253552				0.50069						-0.102656									-0.571077						0.0575767		-0.721555				-0.495812				1.00527	0.905148											-0.486836										-0.245729	-0.236645																			-0.937701									0.0968996				-0.353586					1.36934
KAT7							-0.767328								-0.540271			0.290786																								-0.507582				-0.489605				0.428654																						-0.266377																		-0.199258																																	-0.227066							-0.217461
NR3C1											0.370612				-0.659418			0.2578															-0.574025	-0.32528												-0.647004	-0.114633													0.217212																									-0.279292				-0.3069
AHDC1															-0.571048			-0.236619	-0.246542																											-0.33386												0.595203		-0.562942				-0.258252		-0.261676			0.709084												0.260674				-0.253127	0.360639																								0.334393							0.395293						-0.527769
BET1L																		0.141788																-0.711399						-0.0899087							0.250999											0.184773												-0.215192		-0.232817						0.000785055							-0.119785							-0.485867																						-0.309746
HOXB3																													-0.525622																					-0.114926																			0.379836					-0.290924					0.463973									-0.590289						0.106217										0.114232					0.722435						0.260218		0.25926		-0.869899
NETO2			0.547597								0.236205						0.265998			-0.312373								-0.764215																	0.332054																																		-0.169681											-0.491581												-0.173617																													0.738292
ITLN2						-0.00544497									0.106366								0.0512992																						0.0779351											-0.148641			-0.303404	-0.405253																																																-0.162663		0.0542086		0.222942			-0.375177
ZNF138									-0.300864																-0.348443										-0.494074															0.531419								0.871				-0.376669				-0.484933													0.222527																						0.212724	0.541209
SMPD4									-0.529887						-0.385541						0.178795												-0.766509	-0.193851					0.665374																																		-0.326187												-0.202944																		0.429835		-0.5723														-0.216883												0.62073
P4HA2											0.117131														0.440599												0.161153											-0.117465																										-0.256033																																			0.750873						0.157802													-0.266454
GEMIN2											0.298963																																							0.310794							0.438591	0.706378																											-0.229686												-0.474998						0.221407													0.770818							-0.439655
KATNAL2											-0.122806																						-0.460599												0.182387																																							-0.141025					0.126261								-0.283997
CDKL5														0.129508								0.291376				0.340674		-0.79556																								-0.209947						0.249396																							0.459572										-0.271236			0.187338																																		-0.262098			-0.503984
LCN12																													-0.249362																																																				0.141779																				0.411875																		-0.628034
CD6	0.335364										0.187292								-0.730429	-0.407532									-0.705918		-0.483065		-0.520446	-0.464147																							0.803154																											-0.313813	-0.224851																																		-0.311186	0.752512
IKBKE											0.274509				-0.400992				0.000562657										-0.44792																			-0.258579										0.4111																					-0.180856							0.252124																								0.760196
IGLV4-69			2.55915																	-0.395142													-0.669763							-0.154988									0.512724	1.1712																																								-0.653426																				2.08608
GCHFR							-0.684392				0.418696										-0.339964			-0.334108																			0.168295			-0.475989				0.749497														-0.252087														0.0157234																									0.265686	1.0728
BCL6B											0.0561113																																														-0.107074				0.259865												0.0873866																																			-0.248483												-0.141155
NEU3											0.282705																	-0.591311	-0.253746					-0.14718											0.0977557					-0.196035																													-0.283871							0.359972				-0.538374	-0.242947																																-0.219564
TMBIM4	0.164038						-0.473749				0.178244																															-0.795948						-0.233701																																																														1.58743																							-0.42106
PMM1											0.433836										0.331467							-0.616915																						0.551563								-0.2022																																	-0.172389	-0.54325																																					-0.153109
GLIPR2						-0.427024	-0.691494				0.501385				-0.791363										0.168285														-0.848376							-0.322047		-0.539024				-0.469169																					-0.432592																			-0.437199										-0.389428		0.300463						0.875614
MYOF				0.319395							0.19304																																		0.988304	-0.185621		-0.238329		-0.681909																															1.20869							-1.39037																												0.413738
AKAP7							-0.341809		-0.515976		0.255107								-0.330039															-0.620944								-0.337848	-0.616711																											-0.463909																																		1.03597																					-0.287434
MGP																																											-0.0659663																								-0.0659082																																													-0.1976
LRRC57		-0.451738									0.30186																																							-0.316958								0.557142		0.357421				-0.205738				0.612572																																									-0.269062																				-0.446354
ZNF555									-0.227887		0.105839			0.137708				0.482486										-0.868773																														0.344149							1.76621			-1.10518	1.19553												0.35922		-0.130872		-0.137245		0.209729										-0.218224						0.121254														0.386287
TOMM20L														0.0527353																																									-0.182145					-0.168601										0.204983														-0.307199													0.114889
CD84			-0.297072																														-0.47606													-0.684331				0.320928		-0.485912						-0.313789																					-0.220935						-0.316142												-1.17256
HDAC2						-0.412201			-0.796557						-0.471699										-0.269616			-0.306619										0.266227	-0.836132	0.0819694						-0.521704		-0.332421		0.538121																				-0.296173																				-0.161425													0.540019		-0.734601					0.461687																				-0.821831	0.268483
ZNF155																		0.829768															-0.670855									-0.104555							0.457019									0.583766		-0.470599						-0.368802																															-0.374338						0.200823													0.699794
CHIC1																			-0.547734					-0.304777									-0.607888	-0.541041											-0.230781					0.769909																																								-0.570663
PNOC		-0.382583	1.33079	-0.254276		-0.0988822														-0.342333	-0.41253																					-0.303091									0.561177								0.20653			-0.604919																	-0.204278		-0.374467									-0.0190501		-0.424429									1.73465		-0.121775	-1.28039						0.830309
SLC35B1			0.548433															0.165063			0.271554				-0.20937				-0.219628						-0.320288				-0.435404														0.249777																																							-0.749827																		1.32824																					0.823968
COPS9									-0.283064		0.487643							0.20129	0.452513															-0.281775												-0.519594		-0.350235		1.13537																																										-0.636905											0.17861		-0.202783					1.27582													-0.419264
PROCR							-0.803529				0.0818527																																		-0.573502				1.03784				-0.369314									-0.735003																																																									-0.605085
CAMKK2											0.134556			0.396931	-0.677568					-0.285474		0.228937				0.254258																			0.388006			-0.181603		-0.513111		-0.307877						0.619904				-0.516037		-0.380205																																																		-0.255944														-0.369146					-0.512127
C15orf40											0.253555																		-0.498195					-0.40902												-0.820489				0.450452																				-0.235907			-0.556969																															0.339893						0.89572
GIPC1							-0.369289												-0.518056					-0.154366																								-0.188429				-0.129452						0.400593											0.808163				-0.191609						-0.438277		0.490388																					-0.140729																	-0.403356
IER3				0.328922			-0.554139										1.06575									0.18316			0.262406											-0.282346												-0.364847										-1.04797																												-0.222354											-0.414256																						-0.148863								-0.833224
ODR4											0.316225				-0.112444			0.20639																																					-0.509726			0.352871															-0.548451																																					0.602171						1.27046							-0.602807
PPP2CB																																	-0.750375					0.367127							0.472372					-0.176961								0.333567						-0.242134																										-0.317832																				0.418537						0.94927
IPO5																															-0.31816							0.030529				-0.803193								0.337548	0.572034							0.512529						-0.22958									-0.272596												-0.32152																0.134732		0.44955		-0.692884					0.931578													-0.318274							-0.276272
POLR3F									-0.740143																								-0.500933									-0.632065				-0.197181						0.357545																											0.140095
MAPK12			0.330159				0.0968479				0.17931										0.332583																		-0.181908										-0.251979															-0.269517
CFAP161			-0.291134											0.45089																	-0.310863					0.615692																-0.485404								0.397472																																																												0.353196
DIRAS1							0.188355												-0.327395												-0.38931								1.05778					0.135597		-0.0880575																					0.130024		0.354088																									0.185012				-0.307569													0.096841						0.355699
TPK1							-0.345626				0.230767				-0.214763			0.16406						-0.227772	-0.188679									-0.301625																0.442967					-0.414255			0.294891				-0.88089					0.155481																				-0.246157			-0.731863																				0.662136				-0.440172															-0.68527
ZDHHC2		-0.560534																																					-0.40111				-0.743178							-0.275168								0.491651											0.804324												0.747887									-0.386692
POGK															-0.322223										-0.216261														-0.532013			-0.247055						-0.271435										0.619037															-0.281682								0.711436				-0.316439	0.119882				-0.598317	-0.259734						-0.806106						0.450108
CAPRIN1						-0.23499					0.461377			0.249545	-0.529298			0.181463	0.173343						-0.13247									-0.273611						0.109975		-0.467983						-0.39674					0.210384					0.110116															-0.302262											-0.0728165								-0.318678											0.461443							0.663277																				-0.19158	0.26406
DLD						-0.310189	-0.277688							0.239497				0.148001							-0.228957																	-0.901371							-0.297363				0.327185				0.160435	-0.147673															-0.30106																								-0.490867						0.406401																				-0.505956							-0.377369
PCGF3							-0.48458				0.298804			0.250298																									-0.743718																			0.584908																							0.903494				-0.172733																									0.45751																					0.386632
MSRB2											0.573412			0.439836																															0.403033			-0.504926										-0.521615						-0.386123															0.249027					-0.168787				-0.569989		-0.367897												-0.327919
ZNF787		-0.357818									0.350818																																		0.501664					-0.161182		-0.748561						0.336178																					-0.688543					-0.519299						-0.374731																										-0.372537												-0.660439	-0.185177
IFIT5									-0.420372		0.497865							0.347914																					-0.357236								-0.136951	-0.414336		0.302972										-0.647824		-0.393154								0.3653															-0.202191			-1.82816
GLYATL2							-0.143969																																											-0.0640938																																																				0.119109
STXBP6							-0.137215				0.189263
FAM81B												0.266796		0.0914621																						0.424121																					-0.120936																																																																		-0.147441				0.123475
PPP2R5C							-0.722161		-0.602469		0.343186				-0.675295														-0.242021					-0.55238						-0.241314																	0.422048							-0.292904	-0.671921			0.36639																																																			-0.284274				-0.482531
RASSF7							-0.27678		-0.292082		0.205003				-0.531789																			-0.428753								-0.493095								0.668287								0.383502												-0.70482																0.395418															0.174267		0.181335
UBA7											0.510592	0.238604		0.258995							-0.158808							-0.418615																		-0.285622				0.444201								-0.197948						-0.184056					0.728887	-0.172672											0.803005				-0.198105			-0.398238	-0.20984														-0.433332											-0.519072			0.606119
SPDL1			0.227369																		1.3254			-0.267632																0.662224													1.0047				0.70713								0.927636			-0.997938											0.602225						-0.261737																		1.17645													0.635362									0.440273
GALNT18			0.369229																							-0.0904956																																																							-0.21171																						0.627263		-0.170505
CD40LG														0.528289					-0.626507														-0.626221																-0.00178123								0.65302													-1.18858								0.0923593									0.401957										-1.24117
HNRNPH3							-0.242037		-0.374239		0.209195							0.173846			0.225323												-0.667108	-0.47596								-0.468236						-0.304731		1.11836	0.227292																					-0.189182	-0.263377									-0.42588																					0.539062
TAF1B							-0.487873																											-0.418677														-0.233533		0.364403												-0.425533																																									0.246437		-0.23021
PLXNA4							-0.220627							0.26957						-0.0861879									-0.619885																																	-0.499651																																							1.00554
ECHS1	-0.163767		0.342451			-0.249532					0.242526								0.451875						-0.25847									-0.371536								-0.540595				-0.795638				1.35439								0.384662				-0.292486								-0.148791																0.492405						-0.433645											0.13244							1.10105													-0.679864
CDR2											0.120533							0.245068															-0.924462	-0.286068													-0.0754131											0.585971											1.0319										0.186095
ABCB4		-0.675335					0.312238												-0.124112						-0.395946																					-0.144784																-0.351523				-0.141772																																			0.334504	0.144956
PDLIM7	-0.272672										0.34726	0.511439			-0.486201		0.467049			-0.157215					0.342892															0.489656						-0.49377		-0.394975				-1.0764																													0.384136				-0.173989				-0.286227														0.551674	0.322875																											1.03416		-0.733942
ARL3											0.376568														0.148968														-0.891309									-0.268906																						-0.343385									-0.104868						-0.155237					-0.455205	0.129279																																-0.373794
LONRF2								-0.0345823			0.0249598	-0.153563			0.160654	-0.115739													-0.107242																	-0.1683											-0.0857566		0.146172																																			-0.0515426					0.166448														0.102744		-0.15664															-0.0277933
GORASP2			0.442007			-0.156512					0.148399							0.270763							-0.198393									-0.586295								-0.277445																										-0.272141		-0.369697		-0.591942	-0.248551																			-0.627135									0.320196									1.55898													-0.154902
SLC35F5							-0.440341							0.230986	-0.189736																											-0.45407																															-0.449451								0.479858																																			1.24117
TMEM131L							-0.419151				0.40843				-0.242684																-0.826596		-0.363391														-0.181473	-0.319402		0.274508																																			-0.244517				-0.329997																						0.290635					0.401959
BTN3A1							-0.890182				0.17275				-0.394736				-0.120925															-0.482884								-1.1434																		-0.867499				-0.24843						-0.323946									-0.192377					0.188681	-0.284861																															0.90381															-0.448532
NRBP2																			-0.242467	0.102529						0.278739		-0.592751	-0.412605																					-0.365229		-0.153273									-0.382903																				0.541457	0.171155							-0.160138												-0.226575																						0.0499561					-0.213656
C11orf21							-0.632037				0.361432			0.263077	-0.518064						-0.174678													-0.271581								-0.568576										-1.30148										-0.676911																			1.31116				-0.146799					-0.163396														0.989501
MFF				0.0976491		-0.327107											0.355878																	-0.23226								-0.877808				-0.591779		-0.251728		0.862007																							-0.241915																			-0.409428											-0.306716																				-0.364797							-0.587562
ZNF420															-0.477373				-0.552996															-0.405629											-0.209411				0.317474	0.661363								0.731596							0.521636	-0.334974				-0.332851			-0.29042						-0.22542											-0.20017							-0.757735																			0.778155
SLC30A1											0.426398	0.315662					0.704278																						-0.731259							-0.192987				-0.575992		-0.387234													0.126306			-0.635095		-0.0682105											0.86584							-0.514826														-0.793435																										-0.255457					-0.221275
SYNE1							-0.698481								-0.539679					-0.364793		0.329298				0.357461								-0.397185								-1.05852																0.160016															-0.226164												-0.260062	-0.311004								0.344784																0.665392									-0.39981				-0.282321
TRGV10							-0.724658												-0.456542														-0.536389	-0.417904											-0.524108												0.286148																																																														-1.01898
COMMD3														0.163902														-0.647462							-0.694625							-0.56971																0.586978						-0.33329										-0.26679																		-0.275535																		1.31557
SPART									-0.939973		0.399611	0.43527			-0.511349										-0.24058								-0.493288	-0.503077																		-0.675506						0.773484							0.939746			-0.539326																				-0.662065			-0.240974													0.696107
MPP2											-0.0816408	-0.122164																																																												-0.147981													-0.0855599																																						0.0934255
ABCA9														-0.0950783	-0.0711696													-0.207431					0.0666226															-0.302134				-0.134517			-0.0786543				-0.0740937																										0.0625585																																	-0.029297
CPNE9														0.131563																			0.115765																													-0.325065																						-0.137571
UCN2			0.106424					0.0857638			0.122328				0.117454																	-0.0344814																						-0.114077			-0.0199523																			0.146392																				-0.109165																-0.0229667					0.140033	0.104799									-0.0073703
PIAS1							-0.608963		-0.8647		0.480041							0.300158										-0.633461						-0.392865								-0.834471				-0.635268	0.0649952		0.186803																			0.157259					-0.240698					0.155537							-0.169912							-0.441554																																						-0.250351			-0.447362
TP53INP2											0.334787			0.441404						-0.291857																			-0.351773						0.2639					-0.289988																								-0.730104					-0.311213						-0.234202																															-0.820062							-0.285515		0.220671						0.289143
PRCC							-0.414487				0.23359			0.285141	-0.412434			0.151427																	-0.37675							-0.751955				-0.305948				0.252204			0.176066					0.13891						-0.158821						-0.217031		-0.13767																				-0.582298																																						-0.436409
AKIRIN1											0.50702																																			-0.329656		-0.372614																						-0.522917			-0.500143	-0.269443					-0.126697		0.431241			-0.626633																			0.250305																											-0.297272
UBE4B							-0.294415				0.427919	0.143621			-0.300534							0.177856				0.261867		-0.314666						-0.228685												-0.395584		-0.26885																										-0.254584											-0.235899																																						-0.465429					-0.313779
COX7A2L						-0.234534					0.213619								0.482781						-0.107137								-0.321458	-0.354364												-0.549988		-0.324971		0.848859	0.348864													0.239325																										-0.182987	-0.327743	-0.416897																															-1.09987							-0.569757
CFAP97D2							-0.227193				-0.140854																																																																																																					0.134251											0.213469
CYTH4				0.217955			-0.466822				0.245974				-0.356912				0.203459							0.308618								-0.48923						-0.104365																		0.13715				-0.627759		-0.471613						-0.570427															-0.190259				-0.283711			-0.38178		0.602306									-0.668512							1.15674				-0.618493									-0.444462
FAM135A											0.163575														-0.357359								-0.2838	-0.147947								-0.312882																				-1.02367																	0.248397							0.495716																	0.415358							0.58355						0.287229													-0.229325		-0.331314
ATP2A1																																								0.222388																																																						0.339979																																					0.219637
METAP2															-0.348572				0.257891						-0.298891								-0.867763	-0.187329						0.0931204						-0.619547				0.848443																													0.0622207								0.293091			-0.14786							-0.516631						0.326718							1.27391																					0.263831
DPY19L2									-0.402804																								-0.78858	-0.158481																0.368105																			1.07082																																																						-0.112074
GFM2							-0.437833				0.280148						0.298093	0.215298							-0.256207													0.226401				-0.915712																							1.00326			-0.603747																													-0.861405																			0.490048							-0.336275
HSCB			0.308641			-0.402985													0.612903										-0.188882										1.30678											1.24196																							-0.32562						0.266267											-0.167566	0.178073	-0.246045		0.358597			-0.385465													1.8449						0.580208
LSM7			0.170425			-0.182736					0.156293								0.504087						-0.331248			0.140036						-0.40234												-0.561423		-0.328655		1.25876	0.362488																						-0.591903													0.34213						-0.484785											0.320455	0.460316	-0.614948					0.887469																				-0.22073
ADAM8							-0.615986				0.225533				-1.14077				0.0188745	0.0261096		0.368555			0.621217	0.244109		-0.679898							-0.927872			-0.311278				-0.446204	0.10529					-0.268144		-0.149566		-0.565399																											-0.478506		0.682374				-0.217033				-0.302887												0.342731									0.97433													-0.467866
TIMD4			0.297059								0.167974			0.160984															-0.328268																				-0.713994				1.8523				0.604729																																	-0.379287														-0.634659																											1.07786
ZNF205																																										-0.193609			0.290646																																									0.219545
C12orf10						-0.394241					0.220504				-0.153645		0.392665																	-0.232234								-0.625727	-0.326956			-0.684222				0.703325	0.571897																			-0.273689	-0.369663		-0.67831												-0.121076							-0.317107											0.265297		-0.372191									-0.451478									-0.662818
SMO									-0.132835																-0.0986275									0.0465942																-0.115084																			0.0892738																																																										0.0929613
SCYL2				0.145021			-0.333722				0.391705			0.158815										-0.307841										-0.212822								-0.701728			-0.274036	-0.436102						-0.662451						0.390754												-0.394321				-0.270517				0.0477273			0.314595								-0.433186								-0.422017						-0.475815
C3AR1				0.260458			-0.804024				0.258324									-0.272809																													0.701922	-0.449553		-0.500806												-0.342281				-0.688856					-0.214968					-0.0500441			0.478872			0.259514		-0.342769		-0.911									-1.11691					-0.352115		0.52945												1.07426
MYO1G							-0.388757								-0.517598														-0.184437				-0.52675	-0.134156												-0.354433		-0.218194			0.773563																					-0.250261													-0.152274						0.150119												0.158794							1.51882									-0.266849				-0.355285
MAFG												0.362464		0.445166			0.747297								-0.293213	0.315986																						-0.254106				-0.570288																	0.959655												0.374934			-0.157288				-0.464851	-0.31209	-0.384345	-0.519625											-0.309832															0.880038											-0.41277			0.829527
RBBP8																																								0.829529			-0.20398			-0.481413			-1.58825				2.00024																				-0.368031						0.204113												-0.178347												0.717246							0.502949															0.318814					-0.553474	0.505257
GLIS2														0.157598	-0.278706														0.40956																0.0845983					-0.0939166	0.0535791								-0.470259								0.0856539								-0.037821						0.277833					0.413095					-0.278614													0.121648								0.0547758								0.152224
CAMP		-0.286979							0.131973					0.253004	-0.310665					-0.304878	-0.235502	0.300503				0.471247						0.139921											-0.283604							-0.226392						0.117813																			-0.333843				-0.226149		0.794497										-3.22382					0.29402	0.140561					-0.12189										0.0240008													1.15064	0.351666
FXR1						-0.358412			-0.412551																									-0.297613								-0.904946				-0.245057				0.660088	0.515065														-0.427573								-0.526517												-0.324154							-0.319844					-0.256764					0.140438	0.151555
AC099489.1		-0.248647					-0.252333				0.0788408			0.219598	-0.328549					0.244179		0.445161				0.849062																										-0.641842								-0.992235	-0.287265																				0.414385				-0.336109	0.553174	-0.178372		-0.490083															-0.344424							0.282653									0.956072		-0.607056						-0.577285
RRAGA											0.518557				-0.258084			0.514952																					-0.817612									-0.361935		0.48405															0.86108			-0.937754					-0.200969	-0.282758										-0.37664													-0.485213																	-0.466885															-0.21301
CD5																			-0.585501												-0.680572		-0.501908																								1.06801					-0.669021																	-0.120318						-0.219246		0.583303										-0.529367				0.48263
PCBP1							-0.409231		-0.343315		0.381861			0.218901	-0.333121			0.203636																									-0.324092					-0.309826				-0.679706												0.045954				-0.521103						-0.932567					-0.200638						-0.196477							-0.535633											0.237501							1.14821													-0.285159
CHMP2A									-0.592122		0.525898			0.242995					0.246751															-0.154121													0.45995					-0.970587			-0.560508																	-0.182175	-0.264431																			-0.544165																															-0.464556							-0.589237	0.437312
STK31								0.078461			0.396399																		-0.340426																						-0.0730621																					0.0966496																						0.129833								-0.0606804																											-0.200614
HCN3														0.200399	-0.112881				-0.209087										-0.279055					0.0213468											0.0791445																			-0.134554																																														0.229993
PTCH1							-0.584745				0.13854				-0.410319				-0.405561					-0.162922										-0.0996869						-0.22982																																								-0.27169	0.324308				-0.103851		0.442429			-0.133651																													-2.10498	0.220245			-0.131636
IGLV2-23			3.0121																	-0.786453																														1.36326																																								-0.838634																				3.41343
SWAP70		-0.633522		0.0407458					-0.414725						-0.167372																							0.26243				-0.31773			0.302595	-0.160309												0.439884				0.475495				-0.272801																			-0.317389									0.269184																						0.684089							-0.32289							-0.440714
MIEF2							-0.337496				0.261317			0.120108											0.315493														-0.412575							-0.228667																								-0.440335			-0.167973						-0.286505						-0.19987					-0.505289							-0.481978																																-0.289809
ABCD3																									-0.157958								-0.452215					0.240678																			0.572583	0.334029																											-0.133908						-0.147471			0.201653									0.549397																										-0.36648
HEXB		-0.286992					-0.384057				0.264544				-0.349541		0.634223																															-0.385616																									-0.435184																			-0.474311					-0.312758													1.04624
SF3A1						-0.293422			-0.530483		0.40321				-0.351608																-0.151887			-0.202549						-0.0524145		-1.096				-0.583406	-0.0134974	-0.41452		0.248862		-0.117501										-0.319397								-0.0875031		-0.243084													-0.413372					0.111186				0.250806									0.372046		-0.308088																		-0.418334							-0.35148
OR6N2								0.56546					-0.23317										-0.0323877																						0.119955			-0.0354151											-0.23092																										-0.132442						-1.12296					0.0346337			0.0583292																0.0496731		0.0911227						0.148431
GUCY1B1												1.30448		0.395032																	-0.346257					0.695905									-0.268728							-0.677404					-0.343457	0.380991				-0.872253							2.14246												0.410324				-0.323121																0.26005			0.434103													1.17683						-0.191666
GJC2																			-0.0946739	-0.0653644																							-0.499709	-0.0938195	0.11184					-0.208522						-0.0218557			-0.109571																									-0.365647																				0.116955																										-0.047163
ARL5A			0.228935						-0.235958		0.231268																													0.104999								-0.145773		0.423433								0.818689																					-0.370935					-0.47299		0.213178																								0.475326				-0.693153									-0.540145
LAMC1			1.06112											0.279324	-0.287636					-0.451991															-0.499439									-0.216659						-0.160329												1.39751		-0.429807								-0.135078																														-0.456966		-0.608332
SH3KBP1		-0.24107					-0.480055		-0.754476		0.384332						0.444408																	-0.123517														-0.548935				-0.376791																					-0.382514											-0.0749605	-0.0881776					-0.399404																																									0.0729688
NUP62																					0.195952				-0.253746																	-1.19898																0.410677						-0.165279	0.604573					-0.422419	-0.388486		-0.417048						-0.362766						-0.146273	0.14062				-0.45014							-1.0814						0.169773							0.429675				-0.779533		0.229371														-0.619986
ZHX2																			-0.410487	-0.505919				-0.482763																		-0.275289																0.811696																					-0.297606						-0.375311				-0.489055													0.538565
HDAC4	-0.197933	-0.485883		0.230485			-0.600636				0.509558			0.346271						-0.0428137						0.226653								-0.15446																-0.670115										-0.635225		0.237335		-0.45558																	0.66805				-0.224566				-0.389932	-0.190373	-0.150135										-0.287607																											-0.186298
SLC26A5												0.147848																																																																																							-0.119724	-0.0622934					-0.121492
EFS														0.0583397			0.114275						-0.109727										-0.0868736															0.103778			-0.0235616				0.120774				-0.184567																	-0.19529									0.0757742																											0.213791														-0.173098						-0.220263
TMC4				0.116123			-0.462401							0.21037	-0.427597																			-0.205676															0.422834									0.398575		-0.86075																					0.651592																					-0.478075
AOAH							-1.61686				0.363043				-0.483724										0.19034														-0.441489							-0.381589			0.366075			-0.769356										-0.744742																			0.652366									-0.501012														0.432148																			-0.475907
ATP6V0E1							-0.187132		-0.690847		0.636889				-0.342067										0.262277									-0.137047					0.733426	-0.0890213		-0.604591				-0.510033		-0.25341		0.651102		-0.702831																-0.559078		-0.196513								-0.164696														-0.638337
ODF3			0.127938								-0.140639																																																								0.0627242								-0.0243484																																				0.148458												0.0856177
RANBP10																			-0.335444	-0.295117																						-0.283413	-1.75463		0.105836							-0.153697						0.356219												-0.431171									0.12886		0.866051								-0.470886		-0.124155												0.426136													0.458551				0.321481								-0.326899
RAD54L			0.578379																		0.752079																			1.42541									-1.39604				2.36937				0.190716																																	-0.722128	-0.887098												0.519927	-0.490883	-0.454268																	-0.274545			1.49556
DUSP28																																														-0.223547		-0.342389										0.250994				-0.427242																						-0.431777																										0.707824				-0.38757
INAVA			0.467853								-0.0732483					-0.134948																0.105311																		-0.0609824									-0.0910834																																-1.11083			-0.111243			0.130624															0.14305	-0.0151702									-0.138923			0.882712						0.193404
WDR19																																	-0.469294	-0.447336																								0.245028																					0.143755											-0.307795							-0.554793
CCDC25						-0.229614															0.281865												-0.509201	-0.283525					-0.786213			-0.469305								0.768208															-0.267204						-0.295227		-0.315024																			-0.495847											0.207236							0.650218
ROPN1L							-0.521821							0.147046							0.28234	0.359496				0.307284										0.296904																-0.357965																					-0.21032								0.793117			-0.257242																																												-0.287395
ANGEL2									-0.327051		0.323114				-0.351864									-0.422682					-0.304869					-0.172891																0.404131								0.357288													-0.332113														-0.16085												-0.412527																	-0.448442
HDAC1									-0.382798																-0.171364						-0.26793			-0.410298								-0.686974						-0.176011		0.828935																							-0.367055												-0.14909																		0.375543																												0.43727
CCDC112									-0.915954																																	-0.414807							0.475272									0.469209
FIGNL1			0.11864															0.309154	-0.308703		0.436294								-0.192983				-0.351056																								0.262183									-0.611996																			-0.300783					-0.631213	-0.227973						-0.735457						0.549748		-0.26038																				0.350581
SLC25A33			0.251542												-0.26778		0.131676																												0.130041			-0.307962														-0.234376																						-0.252068						-0.480071																																								-0.197769	0.302332
CDA														0.204196											0.427481																				0.772461	-0.213748		-0.490105		-0.473959		-0.440882												0.429602									-0.149432																	-0.346128											-0.105576	-0.515336								0.286119																							-0.639734
LRP3				0.20127													0.172505									0.285782																			0.178551	0.0388965				-0.218306		-0.336195									-0.167252												-0.185604								0.304018			-0.605794		0.888484					-0.940531																																					-0.377226					-0.403055
APOBEC3F							-0.586184								-0.232437			-0.222506	-0.141361																							-0.618997								0.433753							0.296659			-0.336578					0.453507	-0.437431													-0.599664						-0.193605			-0.3874																						0.364026				-0.509442																-0.288137
CCR8																			-0.22063														-0.283002															0.139922																						-0.795708								0.138262																			-0.117192
NTHL1			0.580391						-0.298447																-0.414378			-0.367113							-0.708283													-0.158085							0.449018							-0.375071																								0.215592				-0.227759													0.529922							0.485241	-0.45089			-0.497269									-0.268501								0.881161
DAGLA									-0.0888663		0.189505																																					-0.276406				-0.271998										-0.671447																			0.16179					1.32891	0.122239																												-0.116967
TMED7											0.256428							0.392181																				0.251708												-0.320684		-0.592352						0.518475																								-0.387748								-0.581179
FPGS			0.119425												-0.787838										-0.454767				-0.347638				-0.421672	-0.436691					-0.750873																																-0.522837													-0.159748		0.309729																																												-0.629496	0.263289
KLHL21		-0.263438		0.166806			-0.158133							0.146943				0.325902	-0.23041	-0.07671						0.470837		-0.429833						-0.356862																-0.808923								0.334456		-0.313544										-0.446536									-0.415921		0.465928									-0.303338																																						-0.237776
SLC19A1											0.371897			0.349647	-0.260023					-0.17672		0.373427				0.224032		-0.79617												0.340242					0.372701	-0.224069			-0.518531	-0.725747		-0.234781																													0.554879									-0.589055													0.769771	-0.342434																0.603265		-0.358624						-0.408184					-0.594503
ZNF639									-0.299908		0.323136			0.2783														-0.377758															-0.139525									-0.226204					0.380113	0.523964	0.457509						-0.748552													0.46372	-0.582597					-0.265577						-0.483884																				0.256095													-0.523007
KCNJ14			0.188608								-0.0316108																		-0.389689																							-0.156729								-0.230283																		0.156544
FTCDNL1																									-0.299502				-0.378692				-0.445416													-0.140692				0.236158												-1.50915																	-0.251063																																												-0.175228
TRAJ30									-0.165668								-0.128472						0.0502763						-0.373064															0.0437602	-0.171928										-0.203886	0.0663763											-0.0330786								0.1881																		0.06118			0.038669			-0.15187																-0.0685416			0.0374598		0.1573										-0.0594125
KLHL20															-0.409143										-0.275379				-0.254204					-0.419805																								0.31322								-0.118596																								-0.268677							-1.29337													1.2119
TCAF1							-0.861787		-0.586176																-0.243576																	-0.678433				-0.431559				0.707722																																			-0.21622												-0.549174							0.744151
CARMIL3							-0.462976	-0.373135						0.0379843					-0.278207														-0.388281							0.330936					-0.154369													0.447823	0.305606																																													0.152147															-1.70228												0.961258
IGHD3-22			0.19029					0.283493					0.142503	-0.0670825																																0.211457										0.127903																				0.100886																				0.084819			0.0109584														0.0498697		-0.0989986			-0.103503								0.0760529
AOC2									0.0947123		0.234946	0.100476								-0.15854	0.303531	0.363721				0.42294						0.120761												-0.0825099				-0.271221		-0.280342									-0.19787													-0.119347			-0.423404							-0.142351			-0.146245	0.31086													-0.0128699																					0.507135		-0.377753										-0.120205
FAM107A															-0.0170929																																												0.333418																										-0.0526199																											-0.159732															-0.0163975		-0.0356832
CCZ1														0.11274	-0.41531		0.230923																-0.380078						-0.369512									-0.383574										0.352153																																																			-0.341313
ZNF500																									0.171904			-0.725751	-0.72529					-0.161342	-0.324992													-0.236045							-0.522966			0.445882							0.372591									-0.276925											-0.162365	0.199267								0.279624															0.754977						0.33411	0.406573	0.212942
AC005520.3					-0.06428						0.344483	0.0812072
USP20																				-0.232039								-0.455782	-0.294887					-0.395578						-0.115772																		0.374529												-0.411626									-0.34548						-0.320745						-0.332584			0.303203			-1.10674																												0.167313
ZMAT2											0.38701	0.28319					0.321243	0.187846																-0.292927									-0.55012							0.634822	0.462107																																		-0.300133							-0.395305					-0.439587													0.909848													-0.454847
CPSF3																												-0.238217																		-0.552394							0.397135					0.602689																				-0.335888	-0.372593					0.109244	-0.183023						-0.159426	-0.2415					-0.881572						0.497503							1.58512																					0.720072
KIFBP									-0.26195						-0.243447			0.350658	-0.194547		0.536962												-0.167568					0.284491	1.16356									-0.205862		-0.192856							0.58892								1.29228			-0.502664					-0.248109								0.326418		-0.0919345																																	1.91003
COP1				0.294585			-0.218859				0.388724				-0.237781		0.331632									0.486527		-0.254701																				-0.305116		-0.623783														-0.3582									-0.220576						-0.239842		0.541298			-0.436143						-0.60354																																						-0.240038
ENO2							-0.369356				0.20188			0.248992					-0.595626										-0.462888																-0.128205					0.848627			-0.374838																1.78916																-0.17174					-0.263971															-0.494774												1.194
SRP54									-0.477389		0.280503							0.17921																								-0.573079								0.507955								0.0898769							0.448514								-0.351277					-0.291171								-0.199397						-0.553155																								0.779925									0.100568					-0.423478
GPR68							-0.562205					-0.105234			-0.272431			-0.18825	-0.48356																																							0.59755		0.321026	-0.265721							-0.698738		-0.748432		-0.158387						0.208965									0.393578							0.331457																									-1.48432	0.452567
ADGRG3		-0.376259					-0.666946					0.13378								-0.0500514	0.765502	0.314114				0.870621																								-0.705179												0.688433		0.665972																	0.827595				-0.260929		-0.203326		-0.384187					0.647872				-0.298922																								-0.172835					-0.155897	-0.733352					-0.308354
TNFSF11																																																													-0.157258														0.264189						0.181583															-0.00767																						0.137144
COLEC12									-0.161597					0.144407																	0.11675		-0.103276				0.110499								0.043445					0.241115																																				0.239258
NHSL2							-0.379518				0.344165			0.156701	-0.54015							0.153636			0.163172	0.305481	0.108733												1.52674							-0.240428				-0.892419		-0.570424																											0.134283		1.16452																					-0.719441	0.276733		0.343316											1.04559				0.510209													-0.573649
FAM13B						-0.34455									-0.411445			0.179078		-0.032542														-0.227619								-0.54167				-0.363217			0.560849	0.537172								0.185643				-0.348062									-0.4956								0.172052															0.36289
BCAP29																									0.281971				-0.376011									-0.159474												0.54105								0.562381																					-0.339928					-0.26623							-0.25948																																								0.351181
CCL4							-1.39295				0.348299			-0.429666										-0.477734																					-1.14237															-0.366962					1.02278																									-0.24897														1.16258															-1.73783
TSTD1	-0.143744								-0.651752																						-0.448131			-0.193523					-0.809865						-0.49935					1.06976																													0.393594											0.156192		-0.423265																		0.963396
CMIP		-0.517491									0.356572	0.431986		0.241182			0.650266														-0.176092			-0.124852												-0.208492		-0.17777				-0.842498						0.896431											0.575729				-0.301568								1.12003				-0.219109			-0.411075	-0.165794	-0.212859																											0.555469													-0.671128			-0.528392
RBFA									-0.811488		0.163808														-0.753964				-0.391356																		0.293114			1.01605												-1.24027									-0.517161																																		-0.436519					0.421441															0.231855
MIER3							-0.332246					0.124166			-0.247045			0.785327	-0.178461														-0.328498					0.354835												-0.261929								0.600965																					-0.530348		0.396081									-0.736904							-0.605287				0.215227		0.249315											-0.185165
IGLV2-18			0.914792																																																																																		-0.189384
GPR137B									-0.120971		0.395972															0.289878																																																																															0.18564
WWC3		-0.383207									0.416398			0.212808	-0.373103										0.148156	0.519494																	-0.195414			-0.298279		-0.307197				-0.893508												-0.374457																									-0.268123	-0.924003																				0.36462										0.494381
PPCS									-1.10938		0.296033								0.447328														-0.358094	-0.299397								-0.262671				-0.363789		-0.28959	0.189897	0.763608								0.228796																					0.0755836													-0.609263																															-0.541752
SRRT															-0.313794		0.342855				0.306029												-0.487305	-0.454034								-0.312348						-0.305498		0.518717																							-0.425776												-0.144021																		0.702295							0.941181
OR56A1							-0.104681																			0.107705							-0.18862													-0.165795				0.126566						0.0181007			-0.0931195								0.0601023																													0.0727991			0.0382909													0.0907395															-0.0558007
ZNF451		-0.445339																										-0.515421					-0.607447	-0.324152									-0.313109			-0.192716		-0.453895																-0.135118		-0.232489							-0.431035	-0.430488				0.353113																										0.391166						0.367755																				-0.726958
XYLB							-0.240051																						-0.51365				-0.305367							0.285545						0.160093				-0.142731			0.735498					0.266843				-1.25529																	-0.243718							0.267189				-0.443969	-0.502776						-0.377931																												0.212475
S100A4									-0.898889		0.317597				-0.383173						-0.175081													-0.173988												-0.727864		-0.459737		1.24241	1.12474	-0.982877																											-0.115875							0.292191						-0.587812												0.692728																			-0.582095
IGKV3-15			3.35365								0.279341									-0.887491															-1.66327															1.11353																																								-1.36057														-0.699571						2.96367															0.633102
DIMT1									-0.244941						-0.350378			0.20761							-0.749288									-0.154256				0.0537125	-0.487014						-0.485233					0.64634									0.525452			-0.281293		0.214767			-0.168696				-0.346681		-0.321444					-0.223723	0.14228																		-0.458371						0.329369		-0.299522																		-0.280835
SYN2									-0.0488098					0.109486											-0.269445																					-0.166316				-0.318965				-0.392048																		0.0621663							-0.379255																																		0.010802		0.043994
MOB3C							-0.317898				0.251664							0.265942		0.106942											-0.407559																		0.27849			-0.411423						0.488771							1.52926			-1.31662		-0.602312											1.32017				-0.239047			-0.669343	-0.519888	-0.323799							-0.941929
ZNF672		-0.397525		0.240015							0.296597				-0.507626													-0.431602								0.31257																																																-0.303034						-0.375984																										1.36002	0.578669
MAP11		-0.459411		0.141886											-0.502894					-0.459111					0.13152	0.312307																						-0.224509		-0.272777								0.273121			-0.197818			-0.539046																	0.622765								-0.229423	-0.312931																										0.576282				0.555444													-0.278113
PRDM10							-0.328785								-0.347632			0.38428	-0.343427							0.277707								-0.203422																								0.418518		-0.189062																			-0.321494		0.631681								-0.265867	-0.345803																					0.212539					0.418918
ELOVL3											-0.139662				-0.120086									0.179971		0.193378																						-0.155895														0.304049																				-0.342971			0.0396422			-0.236878			-0.952052					0.129258																										-0.14455			0.323542
HSPA2																			-0.175845																																		0.399363				0.205602												0.294377
AC011448.1											-0.0799196																																			0.102205														-0.317319																						0.0967564	-0.135616		-0.0723824													-0.123445
TADA2B							-0.146728				0.171101			0.272153			0.250526		-0.156914			0.044099			0.200362	0.442583		-0.238932											0.121328											-0.196601		-0.240754					0.197867	0.48106																															-0.459821	-0.519108
IGFBP4											0.148502		0.323845																		-0.431079									0.283357			-0.169909		-0.112645																																								-0.270161		0.28549
RPN1			0.443752	0.174092							0.382664			0.459423											-0.371445									-0.364445								-0.53225				-0.454563				0.76505								0.0921271														-0.253138	-0.268589												-0.206587							-1.10482											-0.189582		-0.167981																		-0.539712							-0.619674
IGLV8-61			2.50484																																														0.426917				-0.450273					0.258097
TFF3								-0.0339465	-0.183074				-0.224517																														-0.205816					-0.217159		0.143124									-0.312296																																-1.49249					0.056215																			0.165866
USP18											0.2833				-0.46406																		-0.851015																	0.439069	-0.805693																																					-3.08546						-0.520961																						-0.600286
DDX17									-0.637498		0.461509			0.281922	-0.581434							0.140686			0.139782									-0.534994						-0.0735351		-0.242398				-0.528697	0.348867	-0.226368				-0.623869												-0.189659	0.321084								-0.339774												-0.408889				-0.302021			-0.49974		0.311734																0.584813	0.204803					0.301303							-0.534662							-0.780838
ALKBH6							-0.365799				0.123287				-0.264452														-0.586031										-0.321115									-0.193453		0.234508								0.515481										-0.352478																-0.232818					-0.105992														0.214632																											-0.286894
STK25							-0.860598				0.368785				-0.652568				-0.0542643										-0.452337																	-0.915297		-0.317191			0.662672													-0.29754																	0.287953				-0.105638	0.396816				-0.778774				0.388139																1.36718
MPDU1	-0.118814										0.33496								0.626136						-0.291269										-0.380183				0.369616			-0.401088				-0.570355		-0.261281					0.440752																	-0.308818			-0.269813						-0.190965			-0.374617										-0.448228											0.311726							0.915132													-0.281627								0.93129
THBS1			-0.669217						0.367542		0.586707	0.469216		0.611918							1.31295																		0.803367									-0.388686		-0.436106		-1.50358						0.290122				1.60612																			1.1519																								0.545841												0.716088
ANAPC5			0.160321											0.312069															-0.197421					-0.337852																0.668656																							-0.309663												-0.289715							-0.621599											0.216991											-0.262458																-0.457658	0.16812
SLC35B3															-0.326776																																-0.180364	-0.184162		0.630787															0.610912														-0.779648					-0.108319	-0.146398							-0.395102																		1.63982						0.768161							-0.286321
BICC1																																																											-0.123169			-0.199353							-0.0998488												0.236604		-0.0968802								-0.16112																											0.0177118					0.17341
SDR42E1			0.244937								0.202197																		-0.251952																													0.404814							0.743867			-0.544852																	-0.263769		0.341749			-0.616602							-0.45403																		-0.273514
RNF220							-0.407063				0.210563			0.119354															-0.203917						-0.504057							-0.346636			0.238435			-0.216941		-0.228308								0.604789						-0.568271					0.918332			-0.253236									0.803709		-0.194016	-0.0810196																				0.3473													0.549723						-0.45137										-0.578934
LY96															-0.372698				0.599878						0.215526																				0.309808	-0.845777																											-0.45952															-0.358009				-0.345283											-0.673517	-0.434426						2.31851
DNAAF3																	-0.211612																																																				0.296036																						-0.235249			0.104198								-0.0474021																				0.0240849
KANSL1L											0.328527			0.360338														-0.969002																						-0.263143																															0.869388							-0.484187		-0.134828																																									-0.329755
UBE2W		-0.449896					-0.240002				0.390185				-0.659159																							0.149335	-0.681447											-0.267118								0.645652						-0.29575																																																																					-0.320855
SRCIN1											0.258781								0.0265589																																																					0.0887066																		0.0467347	-0.70805	-0.0389687
WDR75																		0.601941			-0.172785				-0.435246								-0.736649																									0.34643								-0.202819		-0.533675					-0.569499													0.235483				-0.224276				0.257359			-1.0374																			1.13433							-0.38361
TRAJ8								-0.202461											-0.122323										-0.731139		-0.0494609											-0.113482			-0.0215821						-0.0170445					-0.121337			0.0567906																0.0296095																					-0.0589062			-0.200949											0.0682966										0.123099			0.128289									0.230903
ANKMY2							-0.25957		-0.29963																								-0.824448																	0.44037								0.858358												-0.457582	-0.51276														-0.20482					-0.944282							-0.71427																						-0.17876
TIPARP							-0.718259		-0.67938		0.319584																												-0.480782							-0.727455																		0.0449434	-0.97779			0.911915										0.0858573				0.33071			-0.22407					-0.614778																								-0.502025															-0.419373		0.532187
ATP6AP1							-0.443594					0.435253		0.277599											-0.230605										-0.470618	1.21856											0.39881	-0.233539	0.139184																					-0.332039			-0.18424					-0.0434147														-0.762006																															-0.803409						-0.220406	-0.615156
BLOC1S4															-0.288983			0.262786		-0.224399																									0.405643													0.439908						-0.486631															-0.608529					-0.738121																																1.34049
C1GALT1							-0.310415								-0.358604																-0.445392		-0.772831	-0.354558																0.402462																													-0.709046													-0.276782																		2.24958
LYSMD3														0.19637	-0.392101			0.698325			0.148465													-0.273015																								0.430646															-0.566977												-0.184166					-0.478309																										0.715535
ZNF449															-0.184906			0.297958															-0.423622	-0.188423				0.212407																				0.264065							0.68519						-0.387719																																													1.41818													-0.403236
PRXL2C															-0.505982														0.272546										-0.764752																																															0.39135	0.302338																											0.51509									-0.263516
PEPD									-0.432217						-0.665872										-0.332717																					-0.784602		-0.156332			0.423757																																			0.750416						-0.521637																		1.42303
DMAC1	-0.123937								-0.716786		0.313009			-0.165267											-0.472844									-0.159038												-0.2966				0.959562								-0.125536							0.462601			-0.493223					-0.589849					-0.226224													-0.27378	-0.28966											0.227878	0.268968						0.882623
ATF7															-0.395864																																																																-0.428604				-0.19357											0.375046			-0.514174					-0.533729		0.317279												0.630105																	-0.570624
WWC2											0.283316	0.214045			-0.198053																			-0.20055						-0.168926					0.105411			-0.160819		-0.17894																															0.787704					0.55865															-0.197162	-0.155959
TRBJ1-2					0.0422672						0.0300584	-0.101945		0.0706667															-0.494575																	-0.161791								-0.267831							-0.136998																					0.0340895														0.0564163																														0.0185844
IQGAP1							-0.513		-0.362283		0.756304				-0.410251						0.0625032				0.182436																	-0.640893				-0.181668		-0.3989				-0.601831								0.287526										-0.108161								0.713231	-0.0742096										-0.395258			-0.455759		0.256103																1.27614													-0.444176
B4GALT7							-0.324233																						-0.263863																			-0.250183		-0.1818			-0.18687												0.630373			-0.584658		-0.300108	-1.17579		-0.392179						-0.277704						-0.183627	0.295684						-0.199776
AZIN1						-0.453905	-0.701857											0.275795			0.149261																									-0.5636		-0.177292		0.426787										0.494847										-0.173178		-0.239385							0.117603						-0.14097						-0.128492			0.362415																																				-0.7092
ALG3			0.451098						-0.40562		0.160341								0.349532						-0.328501																	-0.259897								0.61655							0.24537	0.335023				-0.200584								-0.405788																						-0.734142																		1.09839	-0.222341			-0.406856									-0.319413
DDT									-0.7256										0.564621																																							0.814666															-0.434043								-0.529011									-0.327545																				1.43853																					0.230748
PPP4R2							-0.494604				0.264776			0.175614	-0.564816																				-0.620803													-0.242603										-0.220934															-0.510296						-0.213118						-0.136323																		0.16976													0.39707
KCND1				0.148726										0.177885						-0.171005		0.221917																							0.0736568					-0.241975										-1.33401	-0.199912			-0.345865																								-0.49816													-0.173834										0.239829														0.23327			-0.14895	0.444576
ITGA8			0.720697				-0.0914673				-0.130034	0.0758181		0.0794366																																																																																					0.129746																0.15428
VSTM1											0.262988										-0.672536					0.14249							-0.301545												0.431618			-0.346005		-0.45091												-0.593162																	-0.282706		0.392378										-1.12087			0.334781							0.412888	-0.377571	0.0835653																									-0.545802
SLC16A3							-0.866987				0.411759			0.448172						-0.431714																																-1.03218												-0.513326	0.876088			-0.713246											-0.153748		0.999984								-0.328473	-0.31647																										0.579477
ETV1								-0.305271									0.134027																									0.0716785								0.219632									0.149022																																																	-0.326451																					-0.166947
RILP											0.194576			0.385841							-0.3167																						-1.51567									-0.678459													0.299236																1.10969			-0.819873							-0.181727
CCDC153																					-0.256619							-0.460563																	0.171626															0.672771		-0.297972				-0.196612													-0.189546		0.325375					0.316761																-0.302733																		0.464314
GLRX2																		0.451587	0.375252										-0.216251									0.307609				-0.919677																												-0.239324																						-0.229124					-1.07229						0.522771							0.956342						0.708408													-0.211694		0.733835
AMH														0.136711					-0.152747										-0.394624		0.0777876																			0.0401303
FRY				0.246865							0.38281																	-0.699046																		-0.569203				-0.390371		-0.259855						0.487625																							1.73382				-0.371691																																																-0.803327
KCNE3		-0.246132		0.290337										0.413906											0.480756			-0.505263								0.325043			-0.914413						0.392112	-0.284478				-0.472145		-0.756086										-0.403311																0.250135			1.05856																				-0.17941				0.338641											0.305196												-0.409409					-0.794078
EME2																										0.406468			-0.367193																0.290341	-0.540578																								0.363992											0.932314					0.232021				-0.445526
ZBTB17							-0.17553								-0.469791			0.246087																-0.138253								-0.388215									-0.785924														0.801592			-0.415417				-0.446699																						0.281064																																							-0.258441
OR9A2																																																		-0.125345	-0.00531267						0.0450033						0.0152104				-0.0299971						0.124129																							-0.330384																-0.00787232						-0.0296228														-0.0825324
ADAMDEC1							0.138809		-0.113967												0.346652																											-0.157238		-0.2316																			-0.00160886												0.13469
C1orf35																		0.331916										-0.603523							-0.539866							-0.411452								0.678656											-0.407724				1.06355			-0.696283																-0.272061						-0.674051
DEDD2		-0.448986					-0.730842				0.321834				-0.589147							0.332785																	-0.645489							-0.355467		-0.403293			1.07331	-0.30223										-0.281959																						-0.255183					-0.551973
TMEM208			0.436383						-0.573667										0.67068		0.108235													-0.194152																																							-0.508548						-0.0713808													-0.884078																		1.48813													-0.238325								0.699683
COPS3						-0.3726			-0.386201						-0.189967			0.255687																-0.198804									-0.414699			-0.404165				0.432324			0.445707											0.165044						-0.208222									0.215099																		-0.513259						0.491395																				-0.553281						0.199066		0.353143
CEP83									-0.180353																-0.619687									-0.258352																0.324786								0.697048				-0.44293																	0.131779						-0.194431												-0.754553																										-0.42491
EPAS1											0.205151									-0.0461276					0.562554	0.489855											-0.107101									-0.169802				-0.172861		-0.204032									-0.179419	1.26083							0.184791												0.546202							-0.750126																																								-0.475644
SDC2											0.405442																															-0.156271																		0.464294																			0.163987		0.233869					0.632959																													-0.119174														-0.124155
PSMD2											0.389843			0.500773							0.286701													-0.141899								-0.401976	-0.0824585					-0.26744					0.363309											-0.260993									-0.759396	-0.439241																													0.448003																												0.471201
USP37							-0.421565								-0.273861						0.422697										-0.420535			-0.290994				0.329766																												-0.233043													-0.488032						-0.226166					-0.445487	-0.134859																			0.581331																					0.463149
WDYHV1							-0.242257		-0.557525						-0.417565														-0.514205						-0.744436															0.284537			0.423608						0.40058																				-0.573727																		-0.342225						0.276449		-0.273961
ZNF714	0.527332																				0.512116			-0.256139					-0.280293				-0.963487	-0.169435						0.44386																			0.5072																				-0.409902					0.265457	-0.185153					-0.539569													0.314004																						0.339023					-0.412821
PPP5C	0.177713		0.425332								0.207201														-0.502435				-0.224861													-0.7619																0.0985002																												0.379666						-0.3421											0.296845																-0.515336
C1orf174							-0.68879				0.412876							0.525319															-0.501438	-0.332854								-0.665472								0.524348																				-0.317704																0.164643				-0.355696							-0.397016
SOX7																																	-0.153247																			-0.166143																													-0.191411																																																			-0.0824502
KLHL23																													-0.19951				-0.284806															-0.130909																																	0.230073																-0.478437																												0.12421						0.775076
LMAN1L													-0.118977																																																											-0.0788932				0.213014					0.116422				0.0371106
ARF6		-0.357682					-0.350849				0.497153				-0.621583																																	-0.496811																										-0.313905					-0.252533		0.443799																													1.22939
BRAF		-0.353405									0.19721			0.191803	-0.459386		0.524163			-0.306285														-0.183264									-0.218881																									0.344999					-0.279846	-0.277876											-0.186549				-0.178844	-0.493735				0.253067																													-0.170093
SOX8								-0.128274	0.0859608		0.17881																							-0.0809678																-0.212314					0.215673																	-0.0723847			-0.317						0.146768				-0.0629769														-0.184814													-0.30837							0.264127				-0.251226
FGF9											-0.1292																																	0.0905785		-0.194333									-0.274867	0.127325													-0.163034																				0.178646																									0.576462
SMIM26											0.321736				-0.270781			0.366842	0.489011														-0.321966	-0.334867								-0.826717	0.193861			-0.41673	0.248037			1.16175										0.254536																		0.0264493														-0.646526																		1.24237
MAB21L3															-0.0869287							0.244445				0.301372																						-0.298329		-0.106436										-0.39191											0.163612														0.0292815									0.101704																										0.241642
CRABP2											0.143495																																																																																																											-0.119169					0.0836341			0.0268777
COX15															-0.647013																		-0.320835					0.149879										-0.266343		-0.35189		-0.385169						0.400529						-0.456684															-0.289198		0.45151									-0.330515													0.355619							0.693557						1.38914															0.869692
SNRNP35											0.10894							0.64116																												-0.500392				0.361021								-0.141787		-0.410747																												-0.127148																												0.353461
ATP6V1B2				0.263379			-0.503529				0.542334			0.40388	-0.469212																															-0.587594		-0.297003				-0.66579													1.03367								-0.215471						-0.126002		0.705691									-0.187411																				1.00773						1.60019														-0.268692
SULF2		-0.415196		0.347713							0.309075			0.500531							-0.876562	0.189229																				-0.246224			0.771497					-0.540697												-0.949051																			1.01109				-0.126739	1.81057				-0.277113															0.245297
IGSF22											-0.121955																						0.206044																																																																					0.255358																					0.262123
CCAR1							-0.436077		-0.266114					0.132991	-0.137778										-0.250009				-0.252537					-0.231434					-1.07193			-0.867013				-0.811764				0.458444			0.388714																			-0.301514	-0.589852						-0.160441						-0.138659							-0.329135					-0.711271						0.275584													0.445148							-0.330278							-0.295433
UBA3						-0.483006	-0.23557				0.343022				-0.217384						-0.14647													-0.249547																0.382523																				-0.235282			-0.338743						-0.0804646					-0.164715													-0.538198																			0.665015													-0.144188
BBS10															-0.21643																			-0.297422								-0.218807								-0.293788															1.44133	-0.361033							-0.237092																	-0.159681							-0.497237																	0.300515		1.36662
IGLV10-54			1.82995															0.241337						-0.261852																										1.06942								0.164638						-0.465673															0.226575																															0.979071
CSTF3									-0.601398						-0.194017						0.423724												-0.454475													-0.531266		-0.195239									0.393642																												-0.125853																									0.302241
CCNB1IP1						-0.196571					0.199545														-0.658407								-0.729324	-0.260416					-0.549306											0.754277	0.424987											-0.957247							1.22323																-0.172248									0.246553							0.306707	0.448911			-0.284295
TMEM165											0.346895			0.468947				-0.191881						-0.175743															-0.553177			-0.520801						-0.182796		-0.369385														-0.297467	0.518823					-0.290977			-0.307591						-0.310648					-0.667593							0.232747																			0.696673						0.924111													-0.262254		0.39615
DPYD		-0.42479					-0.595427				0.179535			0.295329	-0.414662						-0.255249													-0.219378												-0.832482		-0.312416		-0.387382		-0.547996	-0.18757																										-0.0944826		0.241528				-0.337672				-0.261034								-0.392482				-0.149488			0.333613																								-0.276868
HINFP							-0.641181				0.208192						0.288396												-0.348108						-0.858838																									-0.229966					1.01967					-0.259313															-0.190297												-0.469443																										-0.261925
IP6K2	0.174954					-0.0807683									-0.408379			0.810989																-0.116763		0.302111						-0.5883								0.169913								0.159933		-0.697776									0.575043	-0.284896		-0.25792													-0.300843							-0.293764		0.478716			-0.689338					0.128635																					-0.357377							-0.581656
ZNF324																		0.317046		-0.231978					0.242196			-0.519202																					0.290678																						-0.525083		-0.300612						0.215835		0.215549									-0.439265
RTTN							-0.544317												-0.431841		0.297887								-0.882186					-0.321093								-0.332937															0.24859									-0.307428								0.220621					0.371624						-0.370701	0.138512				-0.471026	-0.16423												0.59655							0.386139																					0.550703
ZBTB2											0.14169				-0.302296			0.615302						-0.25834									-0.454016		-0.366395					-0.209973									0.340872																														0.223321																																												-0.417475
GARNL3																													-0.51843				-0.279584	-0.119571															0.206807																																																				0.191913																								-0.248981
VRK1						-0.347764			-0.589057		0.237962				-0.437628						0.542011																			0.278614		-0.644544	-0.851522						-0.437487	0.310061	0.390863		0.540731																										0.374827						-0.205061																		0.709319							0.489295													-0.317275								0.300556
PDE8A											0.12848																	-0.604807	-0.597978																			-0.146163		-0.422923																													-0.471374		0.830342
NMT1											0.36023				-0.581342		0.833802		-0.0347827																																						0.383685																-0.199692					-0.236321											-0.30247					0.135476			-0.617291													0.294206																				-0.215751	0.369728
PLAG1											0.126302										0.235955													-0.432838																																		-0.666601										-0.236208							-0.426161					-0.362196														-0.413493																									-0.232871
CASTOR1																					-0.308466								-0.463333		-0.219157			-0.350494																0.518341								0.620877				-0.317219			0.851519			-0.702086																										0.600162			-0.389671
ZFAND1						-0.328201					0.148897				-0.423252																			-0.615929												-0.516717				1.14094												-0.936532																							-0.201576																		-0.141763		-0.335382																									-0.452759
TMEM171							-0.330122	-0.0146178			-0.271433	0.111159							-0.146961																															-0.0239925																	-0.0250331																																															-0.022249
NPIPB6																																																-0.232516
TTC36								-0.0918493																					-0.328449																														-0.0482491																																													-0.0765992											0.0266897																	-0.184402
IGLV9-49			2.40194						-0.236619		0.141697									-0.653726								-0.220985			-0.616996											-0.142374								0.388435																																								-0.595348														-0.316178						0.478808									-0.421026
MACF1							-0.362653		-0.272308		0.250591	0.317808			-0.57521					-0.0398736									-0.37412					-0.182977								-1.63486				-0.420699						-0.561581						0.20161						-0.320449					0.840051	0.0714372											0.256741				-0.436691				-0.244																									-0.606663			0.579312													-0.331296
ASAH1											0.409897	0.479715		0.280759	-0.502696				0.418787															-0.264183								-0.881673				-0.324819		-0.392309		1.04495	0.612078	-1.42999	-0.323971				-0.454614	0.0948673												-0.225876			-0.335748											0.257748								-0.620806									-0.14645																						-1.03175
PI4K2A		-0.306897									0.147118								-0.194199												0.26413		-0.461668							0.211308			-0.191126							-0.222413											-0.307284																	0.373816	-0.655184		0.258289			-0.18383		0.459867																-0.380535																	-0.205919														-0.43902
AP5B1		-0.330121		0.359115							0.313296				-0.244423					-0.573657					0.409981																					-0.387146				-0.479428		-1.04341						0.311565						-0.487508																	1.23313			-0.329141				-0.68061			-0.138589										0.164101	-0.221472								0.286014																		-0.186262
ZNF614															-0.314572			0.675599																																																												0.226757	-0.262427											-0.700422																										1.16014
ZNF829											0.211866			-0.261161										-0.368551							-0.206307		-0.353216																									0.53342									0.098786																		-0.180514					-0.236341													0.176214													0.653855			-0.270609
XAB2									-0.435984		0.234487							0.290781																-0.287144					-1.17287											0.763848														-0.192922						-0.677877		-0.257399										0.287727															-0.669697						0.334658																				-0.128057							-0.179443
FGR							-0.931084				0.377381				-0.398158			-0.166721																								-0.659383										-1.18985																										-0.314281											-0.462567	-0.846109				0.28096							-0.12144			0.429235	0.322679					1.60549
ESR1			0.994775								0.0889543																		-0.407894										-0.327421													0.469647					0.299302					-0.257074																												-0.635315													-0.603405	-0.660813
ZSCAN12											0.181753							0.302348	-0.404309										-0.205143																				0.235082									0.432244																													0.295673			-0.410343
RAPSN												0.10432								0.00335936						0.227014							0.185276																											-0.526568										0.196886																																																-0.0957707		0.440303			-0.139428
KBTBD7							-0.360634				0.11885			0.148366	-0.186626			0.665455		-0.119165		0.432581			0.368932			-0.713049						-0.521668	-1.13716																														2.51443			-1.60179											-0.275668						-0.350865					-0.666438							-0.661434							-0.38892												1.41927												-0.404443	-0.504558		-0.567995
DHX40							-0.398287		-0.672426																0.325986																	-0.255846				-0.70171														0.321353					-0.398553									-0.781766											-0.256633
DPM1														0.165408	-0.334161			0.579991			0.154153				-0.266961																	-0.797919						-0.247431					0.343718				0.481513	0.365608														-0.318732	-0.393133						-0.279372													-0.22578											0.257287		-0.217376					0.839336
CEP135											0.274829																																																	-0.373163													-0.383394	-0.417057									-0.305976							-0.39838
MLLT1							-0.390418							0.126275	-0.238928										0.24919	0.492407							-0.439581												0.281981					-0.680025								0.381608						-0.284943																	0.338615	0.200825								-0.300186				0.421117																																		-0.412259					-0.451282
MAP3K14		-0.493775							-0.240924										-0.437605			0.139072																											0.202039			-0.296652										-1.14009		-0.413584		-0.306497																			-0.182033	0.664602				-0.662318				0.421155															0.389121														-0.364945
NABP2			0.225176				-0.484831												0.294446	-0.308266	0.307644							0.306102					-0.228685						-0.466038	0.185662		-0.717616							-0.231087	0.749924			0.626314																																																		0.536955		-0.435727					0.435643				-0.471349									-0.716201
NUBP2							-0.241516		-0.313278		0.330881														-0.186832									-0.209239								-0.427062						-0.180603		0.231746																																				0.191699						-0.377868													-0.66688					0.705956													-0.503589
NIPSNAP3A	-0.248665										0.143651							-0.272724	0.443943						-0.280789															0.300209		-1.65219				-0.509437				0.885213			0.270581											0.24116									-0.614305											0.17235																					-0.575872
MFN2														0.471964	-0.407952					-0.286845						0.636025																										-0.972484						0.774427						-0.329593						-0.337542															-0.30182					-0.552774													0.322419
UQCRHL	0.443325										0.15138								0.701916	-0.254663																				0.185163								-0.273439		1.22878																																										-0.479959																		1.22689																					0.295413
ACTR3B											0.122838			0.282455						-0.165393								-0.335957								0.292681										-0.228618															-0.208515							-0.633873	0.564792												0.442456				-0.307641
RPL18A	-0.133504	-0.446881				-0.175787													0.464073						-0.150441									-0.73501								-1.22721				-0.936338				1.34742	0.637205											-0.335036							0.249068	0.111078			-0.530948													0.1169		0.343904				-0.906603					-0.306328						-0.128205		-0.495102																									-0.903041	-0.647073
AC069368.1									0.103832										0.0907047																							-0.0544922								-0.107245		0.227315							-0.0290318																																																				0.0799102
DSEL											-0.0677017								-0.315946																																																						-0.168446																																																										-0.372789
TMX1							-0.235515																															0.259833		0.115514		-0.604363						-0.127444		0.685349							0.394434							0.17568						-0.319693			-0.172021					-0.229151	-0.112609			-0.33581										-0.655069									0.233166		0.252454																											-0.399011
IMP4							-0.484698		-0.29398									0.251734							-0.521328										-0.512887							-0.881343								0.762985														0.148234							-0.245206																					-0.380459											0.399469		-0.794261					1.28049
TXNL4B											0.196523							0.122621																														-0.390608					0.211353				0.318653	0.701857						-0.194362	0.358338																																						0.322773		-0.514884
PAFAH2	-0.179821						-1.04186				0.207016				-0.358184				-0.283605														-0.405757	-0.246827	-0.593123							-0.175682																							1.36884														-0.415256		0.456556					0.285959				-0.421261											0.277749			0.189809												1.02684			-0.731808				-0.456504
TTLL11											-0.102675			-0.170559						-0.165072						0.273001							-0.437258																	-0.146594										-0.269906																							-0.156099	-0.196745		0.299991								0.179894
NR1D2															-0.783811			0.227263	-0.295375		-0.457772												-0.492065																0.323404												-0.216191	-0.45331			-0.621743																						0.431427			-0.350178																				0.283974													-0.19807
RXRB		-0.466184												0.316908												0.321463		-0.309217																						-0.525137								0.560808						-0.332952	0.45851																									-0.400935
TIAF1							-0.123155				0.31093			0.250138						-0.0677531		0.150888				0.267864			-0.710005		-0.129216												0.180861					0.250853											0.482868	-0.318772							0.116653				0.237253																																																	0.2269		-0.234254						-0.130096
KLHL30							-0.186893				-0.161449												-0.00468182			0.173025																								-0.153632						0.0664376					-0.108379																						-0.0448355	-0.233547		0.244296										-0.107515	-0.0659682							-0.0647675				0.106958																								0.0692416
REPS2		-0.268563												0.298102						-0.0766823	-0.325491	0.260401				0.652743		-0.811144			-0.426069					0.299304									0.237692					-0.552449		-0.308906																													0.87916								-0.172879																						0.159735									0.338616		-0.440303						-0.490123
CELF5												0.103267																																						0.14818									-0.189168																																																						-0.0643625
NCF2		-0.313116									0.675189			0.241082											0.26478														-0.414386						0.651262	-0.911196		-0.761412		-0.200293		-1.00854																													0.715585								-0.367458																																							-0.204822
ESS2							-0.557432				0.447852							0.733563																					0.837819																					-0.2358										-0.36488			-0.261867												-0.198201				-0.20706	-0.866922							-1.01653																												-0.13471
ZBTB7B		-0.395219		0.388731							0.63917			0.135377			0.642667			-0.457666						0.315693																						-0.447363																-0.404208						-0.747171			-0.203839								0.489549								-0.352544	-0.543004												-0.232219																										-0.257995
SLC25A46						-0.32349	-0.627561		-0.375292					0.153783	-0.426968																								-1.03627			-0.366071								0.602419			0.208484																		-0.28607	-0.20088													-0.241644							-0.446329													-0.441841					1.15896																				-0.765467
WDR31																																	-0.148043										-0.372596																-0.0468743															-0.385588											-0.238272																								1.0273						0.343653
ARPC5L			0.311518			-0.303317	-0.633762				0.336155																																					-0.294927									0.250006	0.398418																																		-0.34304									0.235931		0.244528																-0.353879			0.170354	-0.388653
ZFP14									-0.931442		0.13788																		-0.383604					-0.533713								-0.361451								0.641315															1.3009	-0.133112		-0.784689										-0.119963	0.323979											-0.499223														0.610447
VPREB3																					-0.162648										-0.793737																			0.509995																																																						-0.164796																			-0.105628
DYNC1I2														0.120252	-0.782236																							0.33892	-1.03259			-1.02824				-0.602917																		-0.158726						-0.47637			-0.168737					-0.48988												-0.246772																										0.386655							-0.428792
ENTPD6											0.213464			0.438083														-0.526488					-0.654361						-0.380731							-0.508736												0.338862																					-0.522624		0.486452					0.640564																								0.590495
AGRN															-0.432806					-0.219464																																-0.185651								-0.606375																					1.06255							-2.18861														-0.273182																										-0.178239
SERPINF2											0.194128						0.117538																												0.137813			-0.231357		-0.0613151												-0.884543																							0.0681856	0.329843				-0.145764											0.906029
LAMTOR2						-0.134607			-0.54492		0.168153								0.420053						-0.1117								-0.43706	-0.127155												-0.493857	0.259802			0.456442			0.176454																																							-0.468839																		1.05082													-0.590533							-0.311585	0.526747
DUS4L									-0.373726																				-0.354413		-0.0181631		-0.212209																							0.101314	0.168049																						-0.179973																	0.178282																											-0.185879
DBNDD2							-0.190728																						-0.250523										-0.264433																																										0.426266			-0.257572		0.229567															-0.346491										-0.0984107
ZNF112								-0.159561				-0.0813515														-0.115852																																																																			0.0383137											0.154317																							0.231288
BLOC1S5																			-0.23518									-0.32876					-0.566991					0.276713								-0.148151	-0.130822			0.18726							0.438609	0.671616								-0.292167													-0.39114						-0.131301				-0.268358		-0.0999477																									0.704751															0.163539
GGNBP2	-0.0997217						-0.203347											0.462816						-0.237314									-0.588716	-0.446844					-0.961756							-0.790924	-0.0466404	-0.223795				-0.156332																		-0.189799			-0.427856					0.418207							-0.198219				-0.504192												0.11326																												-0.310338
ARHGAP15						-0.205836	-0.612886		-0.837311		0.214369				-0.596851																-0.211743			-0.326634												-0.574444				0.575797										0.36805		-0.388374																							-0.412554				-0.259568			-0.330962		0.2496							0.204804
CCNC			0.635379				-0.197069		-0.712548		0.341452																		-0.385814					-0.46649	-0.527896							-0.680822								0.578008																						-0.226026																				-0.644638																		0.981095													-0.16253
UBN1		-0.488132												0.494812	-0.605263		0.555012			-0.308682	0.131984	0.28364									-0.254833											-0.405937				-0.207085		-0.14394		-0.367106		-0.763089						0.805739						-0.387521																	0.477771			-0.220158					-0.206894														0.187703							0.251054				-0.39253																-0.554948	0.345304		-0.302831
SREBF1														0.467769	-0.499829					-0.258162						0.218075																			0.486832					-0.652234														-0.459762														0.224017	-0.611043						-0.129978	0.405315
CLIP4							-0.761483				0.425383														0.213706			-0.607097					-0.831495																								0.467621																-0.368944													0.658025				-0.399506												-0.263562
LITAF				0.174472		-0.378044	-0.986894		-0.757416		0.2786				-0.882054		0.420524								0.198263									-0.517078								-0.49026																															-0.57305					-0.195297							-0.291947							-0.434195		0.424901																1.60655													-0.723709
CPPED1		-0.496362									0.480465			0.475902							-0.293033																								0.45081	-0.890129				-0.254531			0.605113							0.660828									0.882497										-0.0857528		0.870716			0.106346																														-0.512425									-0.365221								0.752189		-0.549325
SMPD3							-0.410766							0.124555	-0.530093													0.738416																					0.426596									0.549645				-1.04926																			0.317412					1.24456				-0.14875											3.41398																					-0.321851	-0.237819								0.439743
NOP53									-0.724122					0.226764	-0.717762		0.622747																	-0.39588												-0.631472				0.265792												-0.502967									-0.653872		-0.318233											-0.212473	-0.285468			0.558093	-0.392663																																		-0.228295
FCER2		-0.837702																													-0.496897																															-0.847263				-0.371071
ATP6V1C1						-0.33153					0.280904			0.464702												0.299767																						-0.269705									0.399385	0.439902							0.44488																																						0.252412							0.852144						1.02415														-0.305657	0.722582
TRBJ1-5								-0.320013						0.241344															-0.812781															-0.137412						0.0816637				-0.285574					0.184746																-0.23454	0.0837327				-0.12482					0.0931242														-0.449613													-0.125018			0.160801			0.162375
SMPDL3A											0.302371																																		0.125356					-0.143483		-0.50813																						-0.384801														-0.787426	-0.240428																					0.396731																		-0.426369
EPM2AIP1											0.244184						0.866199											-0.537714					-0.433493	-0.315111						-0.27706		-0.378639					0.0235017											0.39591																					0.186829						-0.31716																									0.482142																			-0.259043
LSM11											0.283011								-0.293302									-0.542259																-0.325585				-0.155083		-0.151977		-0.175032					0.178715								0.333669																0.455123				-0.131609		0.317821				-0.309557												0.212252													0.48123
JMJD1C									-0.508455						-0.478931						-0.259737	0.339533									-0.239205			-0.233181												-0.334424	-0.0847686			0.714654												-0.608034																																									-0.405024
SRSF5									-1.02015		0.347248	0.236434			-0.238582			-0.265128															-0.461776	-0.386362								-0.914872				-0.795581				0.742166	0.272833						-0.45383					-0.485283			-0.484782					-0.657908			-0.374719												-0.287071							-0.466792																																						-0.491042
MLEC			0.271705						-0.203592		0.385702	0.25414		0.557126			0.167998			-0.356662	0.723522														-0.36254							-0.351297				-0.203321		-0.227337				-0.445178					0.471069	0.391385						-0.217171	0.675668								-0.426808					-0.437623							-0.34735	0.195597						-0.453694											0.183509							0.315856						0.981058							-0.603255								0.968022
IL1RAP											0.2946														0.219148	0.812625																							0.442387									0.599656		0.591775		0.522451																	-0.191824		0.679052								-0.29805								-0.856541						0.252911																									-0.379394
POLE2																					0.673375																			0.978669			-0.33714						-1.27117				1.90318																																					-0.49957													0.962703		-0.723677																										0.400404
CD300A							-1.20878				0.279888				-0.632151																											-0.554246							0.638952	-0.364817		-1.03774								-0.497539													-0.898716								0.635371				-0.148351			-0.789126				-0.411159
PMFBP1																												-0.31391																				-0.155734																																						0.215831					-0.366022
ZFAT																												0.311607															-0.0995998															0.469145		-0.200916		-1.04685		-0.452405										-0.287665																											1.63736									1.30437						0.851721
MIPOL1																																							1.26931							-0.276533																							0.295597					0.0702584
ADK									-0.649068																-0.394024																	-0.807377								0.644308																																						0.474522			-0.307293												0.128686							0.992504															0.275434
SPINT1				0.296205					-0.309223												-0.78019							-0.637409	0.404292														0.105472		0.623603							-0.335467																																		1.21248																-0.26637																															-0.732928
MPHOSPH8	0.146684								-0.72235		0.402647						0.50582																-0.316875	-0.44926					-0.680127	-0.118908		-0.479448					0.333226	-0.292402		0.642227										-0.344486				-0.144493				0.247																	-0.137723							-0.658717		0.170719			-0.948568					0.157052								0.449829													-0.572225
DCTN1											0.552183						0.471563								-0.173538									-0.204431														-0.434452			0.199203													-0.261008					0.937627																-0.23552				-0.237691			-0.490022																															-0.472211							-0.669794
UBR2						-0.217533	-0.372926				0.285682				-0.341288					-0.1906																						-1.14084				-0.443196						-0.835699																				-0.226586													-0.17778							-0.584862		0.328348								-0.180874	-0.246049							0.465981																				-0.624132	0.417067
TMEM120A		-0.31235				-0.535891					0.258176														0.282007														-0.420868									-0.327418																0.125389																																														0.718224																			-0.273332
PDGFB									0.318228										-0.171781														-0.244737																0.575168																			-0.210043		-0.752383																																																		0.53892								-0.214518
SPESP1	-0.762879																																																																									-0.300896																																			0.737736							0.468783
TRIM8											0.477585			0.30565	-0.291557																															-0.333781		-0.377946				-0.981375												-0.280907																				-0.596963					-0.2682	-0.749212																								-0.488683											-0.120983
LCNL1																																												0.0184725		0.13573				-0.0888357																																																			0.674988																		-1.12523
CELSR3											0.00395203		0.432611						-0.241661										-0.618426				0.320908																	-0.0802575																															0.32184																					-0.260651																		0.433706
STK11IP											0.229972			0.278528	-0.454863																																			-0.26737								0.589431						-0.477937															-0.107985		0.274058								-0.165945	-0.625747				0.292426							0.296628		0.300652
APBA2							-1.0814				0.357553								-0.483125								0.228134		-0.427085					-0.191678								-0.230479			-0.407003																																				0.524348		-0.205699							-0.409762																													-0.554715	0.461555
H2AC16			0.714602																		0.667578																			1.20728								-0.272636	-1.02726				1.7579															0.67456																						-0.336073	-0.906455												0.955884							0.915047															2.11874
CERT1											0.506443	0.201409			-0.227283			0.289568			-0.129111	0.146885																				-0.989414				-0.3331		-0.378257	0.302712									0.923825		0.342696										0.0808464									-0.159957										-0.098182			-0.282468		0.296383			-0.735897													0.316605													-0.468147							-0.428605	0.62012
RNF145											0.536363											0.261471						-0.42011						-0.662871																		-0.443957						-0.227807																					-0.156989					-0.201424						-0.895358																																						-0.166399			0.439792
IL4							-0.0718845				0.0926956																																																0.0125483																																					0.073651												0.184141																	-0.160542
ZSCAN23																													-0.378713				-0.141839												-0.0324496																								0.153981
USP4		-0.231369		0.219324							0.367413			0.211189	-0.389591						-0.129825													-0.388889												-0.384827						-0.385035																					-0.483362																			-0.478413																														-0.262798	-0.655412
IFNG							-0.769075					-0.208686												-0.23245																					-0.749507	0.24459							1.13298						0.387499																					-0.41129				0.145508																																			-0.983552
PRSS36																										0.18701		-0.32745					-0.646025																	-0.203881																															0.322918
SLC16A7							-0.559418				0.276371				-0.28066																							0.274893				-1.38051				-0.69503											0.385244					1.22688																	-0.170736																																																		0.264648		-0.214779
GVQW3							-0.46677																					-0.296427	-0.964043										-0.298869																			0.253761																																-0.33429							-0.477914																			0.940848															-0.334884
BRF1		-0.510511					-0.300373																				0.0658835		-0.498508																					-0.280242								-0.235564						-0.346312																	0.653047			-0.126076		0.462667			-0.167187	-0.171336													0.344534																														-0.762744
PIP4K2A		-0.460974					-1.23226		-0.507611		0.324327	0.406904						-0.211947		-0.285509														-0.34485								-0.769998	-1.34452			-0.417997		-0.374309				-1.43704												-0.350199										-0.605716					-0.154249		0.783986				-0.198486					-0.345441														0.31584
CARD10									-0.107209																						0.0758265											0.0822726										0.0966396																							0.255641						0.137661															0.116457									0.0607268							0.132906											0.105151
ZDHHC19			0.560966						-0.238946											0.0525566	0.784027				0.274853	0.229653					-0.53587															-0.315369																0.427979																	0.316963							-1.40956	-0.72703		-0.310152					0.294049																																		-0.544895	-0.570858
HKDC1																																																																						-0.769351
MLXIP											0.297723	0.350763								-0.218431																0.876992							-0.18353				-0.0158093	-0.367751		-0.295799														-0.488494									-0.407233								0.518223				-0.385867					-0.26739																								-0.406324
NIBAN2											0.214802			0.497552															0.326405																0.335551					-0.37997		-0.322223					0.303382		0.320021			0.515423		-0.405604																	0.774953					1.30216		-0.737246	-0.251752													-0.207261																							-0.153878			-0.276604
KLHL33											0.320117			0.168084																																																													-0.0285198																										0.411839																									0.0383884
PTPN20											-0.121006																						-0.15624																																								0.0778119												-0.116912											-0.220278								-0.107781				0.213894
CA2											0.28179									-0.489319																							-1.00908									-1.44078										-1.66124																												-0.734189													0.401197
LPIN3			0.344874						0.0785808										-0.0925865
CXCL8											0.462859																																-0.493215			-0.231753																																			0.573078																																																		-0.430708		-0.55555
C19orf73											0.13125			-0.221598																																																								-0.2057									-0.351226											-0.219471							-0.75918																																		-0.492939
TTN	0.514682																		-0.722097	-0.571017									-1.41217		-0.702593																											0.442894							-0.874213			0.753314											-0.212532						-0.496809	0.306584
PREB			0.489386			-0.13565											0.219366							-0.181617					-0.244253						-0.497974													-0.210596														0.407788		-0.241937	0.566095							-0.1527							-0.247903					-0.228934								-0.324869										-0.178043								0.750384						0.7868														-0.26619
RHAG									0.333237		-0.0933302	0.455434			-0.202685				-0.186084																								-1.15739							-0.12264																																			-0.252532									0.246987					-0.20361																							-0.347673
TBX20							-0.102443								-0.100221						0.0485377																								0.0644167		0.111541																												-0.221931																					-0.0659093												0.258109				-0.212407
RPL13A		-0.224058				-0.188591			-0.99672		0.374188			0.368546	-0.344626										-0.306407									-0.763735								-0.648028				-0.991391				1.33933	0.870692																		0.612773			-0.263307	-0.478456												-0.311334			0.251801				-0.617544		0.221189									0.0243194		-0.625824																		-0.557945							-0.687402	-0.528825
TMOD1											0.123909	0.342981		0.255957						0.0933417						0.824583													0.596573				-2.68701							-0.280343																			1.36457																																-0.293394															0.348605												-0.560522
ZBTB6	-0.268921										0.208893				-0.455288			1.075	-0.580567															-0.416759				0.388096											0.426601																0.951641																0.356632			0.0803928						-0.473365																										1.08721
USP9X	0.433492			0.17139							0.315285	0.318546			-0.600931																			-0.198339								-1.1201	-0.102366					-0.243635																-0.182675						-0.341158									-0.173463						-0.353132				-0.629251	-0.59288				0.412558																0.430404				-0.487842		0.286707
ATL1	0.202486											0.380428														-0.149251					-0.423077		-0.360643					0.136294																				0.334597														-0.341089																		-0.44575
MRPL23											0.203077						0.738585	-0.693833	0.354441					-0.230725	-0.191132														0.333071			-0.398396						-0.329106									0.290715	0.389906						-0.24176			-0.267348																	-0.680051																		-0.291303	0.473837							0.525298
C10orf143																													-0.634364				-0.646198	-0.274113					0.754221											0.499747												-0.890588		0.0700302																																																							-0.297618
PRPF4									-0.510007									0.206424			0.30383			-0.226649									-0.284526	-0.29146				0.175016												0.129284															0.401211	-0.540315							-0.216887																														0.628253													0.564659									0.0902937					-0.292728
DNAH2					-0.022559			-0.275383	-0.0875114					0.0982855																						0.135416			-0.310762																																																									-0.27728																																				-0.100703
PRDM5											-0.117588									0.204218		0.379638				0.537707																								-0.215977		-0.177656					0.309093																												-0.156854	-0.294457																																										-0.728319
RARS2																													-0.227768					-0.475658								-0.623432				-0.35674												0.449325												-0.240097			-0.178274																			-0.370023																		1.08923																			-0.120382
IQCN																				-0.248908		0.283877						-0.540151																						-0.291263										-0.382658	-0.28549				-0.491196		0.117286														0.751103					0.35574																																				-0.287025
IL10																															0.165514															-0.0931763		-0.0710157			-0.0759249									0.220232		1.72677																								-0.245577		-0.382107																																		0.223438									1.48645
ARSB											0.0890504			0.219155												0.302268																			0.127132					-0.570917																							-0.537835						-0.24294		0.828304							-0.896008														-0.205189																															-0.46194
PPT2-EGFL8																																																																																										-0.145712
SNAP29						-0.2374					0.249426																							-0.253217					-1.10481													-0.492556						0.245566								-0.237872																			-0.128752				-0.156074													-0.351025																													0.622321
EVA1B											0.153219														0.602518																			-0.0746218				-0.261253		-0.357737		-0.519958												-0.786205					1.12532				-0.226494						-0.482979		0.785094			-1.06773	-0.292411	0.25426																															0.559992												0.313365
SLC25A37		-0.461414		0.312785							0.634637			0.516008						-0.400229	-0.234931					0.75191																	-1.41312		0.949407	-0.774014		-0.467649				-1.32826						0.606586				1.01044																			1.0425				-0.335397				-0.537036	-0.509537																				0.838903						-0.353564
HLA-DQB1	0.726764										0.337698							0.464331							-0.485978														-0.462629			-1.70139	-0.278261			-1.02812				1.25779												-2.53169		0.650594																																														2.04095																				-0.741446
FGFRL1											0.264042										-0.261922																			-0.202034										-0.408251																													-0.518827		0.490948					0.697754
ELK1			0.175125																															-0.269979					-0.680748											0.371777																													-0.152219						-0.207104				-0.240581														0.408938																										-0.240947
CELA1														0.0860399																				-0.260979												-0.100993				-0.189459					-0.769325																														0.0649617																-0.667225
SLC19A2											0.191158			0.176298																															0.149615																																								-0.162994																																								0.122791
CDC5L						-0.208972									-0.533949																-0.201526			-0.185216				0.152561								-0.331326	0.24017																										-0.469386												-0.250348																		0.371377							0.491581						0.686248														-0.660995
LYPLA1									-0.560894			0.160529							0.343762																										-0.0950895	-0.345409				0.916277		-0.326149	0.222209											0.167938															0.0832984													-0.471813													-0.293946																		-0.729022								0.573262
ZNF577	0.224401								-0.258055						-0.605089														-0.31927				-0.624885	-0.207908									-0.139324																			-0.334425									-0.313282															0.18287																														0.770223
EOMES							-1.07744							-0.203691					-0.688422														-0.424598							0.162076					-0.274623																				0.47591					-0.716369				-0.31054				0.109976		-0.398506				-0.232666			0.535968							0.331625			-0.362912		-0.514596										0.74636						0.284894				-2.43706
CD93		-0.623505					-0.774655				0.471287															0.550638																-0.55755			0.366378	-0.420064		-0.320101				-1.39134								0.279275																					1.16576																																																				-0.761893
OR2A7								-0.157564																									0.127938											-0.139889				0.244763																																											-0.442287																					0.0878787
POLA1							-0.50386														0.296859				-0.303575															0.632419			-0.392802						-0.836103				0.659132				0.404883																						0.270551					0.124468							-0.225861												0.8366		-0.642905																		-0.298024		0.440411
EMC6											0.268677							0.519507																													0.338891			0.815308																							-0.412549											-0.332257								-0.545582					-0.340277						0.249565
H2AC18			0.325586					-0.102905						0.231095					-0.158488	-0.0837079						0.248342							0.380283																						-0.156082				0.150919																									-0.247648	-0.225814		0.0996142		-0.178041		-0.248401			-0.0853523		-0.164972															0.192456														0.323255			-0.278714
GFOD1							-0.686728							0.0914388	-0.276294																																					-0.307515																													1.03885									-0.181216				0.622165										0.24329															-0.818022				-0.235409						-0.570161		1.00666
ADCY4									0.208742											-0.340753		0.165596				0.362407		-0.614884														-0.192879								-0.260216										-0.840997	-0.284555																				0.72835																														0.236988																	-0.257411
TP53TG3D																																														-0.153333															-0.185355
SNTB2							-0.693573				0.372797																																							-0.624735								0.65533		0.495983																			-0.764628																						-0.320702															1.5258			-0.253242
RBMX2																																		-0.188916						0.0939797								-0.301496																						-0.486089			-0.176319						0.119727																		-0.336617						0.216381
GNS		-0.453713		0.228894			-0.459609				0.423072			0.332228							-0.140029																		-0.818929							-0.537289				-0.732763								0.422137						-0.205725						-0.0799167			-0.49072						-0.143647					0.153279					-0.341209								-0.557318				-0.11931									0.274089				-0.492101									-0.296868					-0.307327					-0.422482
SYCE2																					0.229063																			0.94802									-0.427174				0.58718																-0.0249732																					-0.195146									-0.110574				0.170337															0.117189							0.092848
PRR14L							-0.448724		-0.353307		0.230665				-0.245518			-0.27405																	-0.338451							-0.41787				-0.50069												0.484444							0.374509					0.39846																			-0.330019	-0.472033																										1.09881														-0.44231
KCNK6											0.190933			0.485005														-0.777688												0.190255					0.169482	-0.539697		-0.408562														-0.699516			0.513268		-0.273376	-0.13325					-0.612845																															-0.860031						0.740184						0.668204
HMOX1											0.595321						0.908848			-0.453327																												-0.393328					0.816811																									-0.333464								0.496445					0.166741																			0.760418
PDGFC									0.10003			0.345486		0.306086	-0.241205						-0.302645	0.314704				0.23958										0.405065			-0.75235													-0.48534										-1.27083																			0.521451					-0.384493			-0.190429					0.256543																	0.164768																	-0.575067					-0.638241
NOD1							-0.495535		-0.248752						-0.54847				-0.418674									-0.406213																																-0.585597																			-0.400772		0.670732							-0.42977		-0.365429
NCKIPSD											0.391571			0.325233			0.522675		-0.364062												-0.317913					0.482164														0.550703		-0.17456					0.380415					-0.493987		-0.181644									-0.196939													0.286449					-0.260491												0.384892																												0.712349
EXOSC2							-0.326115				0.181543														-0.567415				-0.295854													-0.496336																													-0.459531			-0.177174											-0.174089	0.429019				-0.460681													0.762189		-0.507171				0.531089																						0.708188
PKNOX1							-0.605948		-0.516457		0.288815			0.174007											0.193344																	-0.399109																																					-0.386705				-0.187969														-0.560083																			0.706333													-0.422916		0.371652
SAG											0.0873612																						0.0880046																													-0.474356										0.0854414										-0.104177																																				0.230582
PSMC4	-0.073049		0.213775			-0.432428									-0.446366										-0.205084									-0.369488													0.314318			0.471044																				-0.214277								-0.227537														-0.424359		0.258206									0.237975							1.64575																				-0.216396	0.312973
ZFP36							-0.577212				0.611638				-0.438297			0.0759279																												-0.323658				1.03988		-0.46284										-0.64049			-2.38645			2.04512		0.0605333			-0.418854																			-0.610749											-0.485541		-0.512822																		-0.349927
N4BP2											0.222456																		-0.373452											0.251679		-0.355686											0.332306									-0.434161																	0.193327																						0.483569																						-0.350274		0.144557
C1D									-0.288328						-0.362505			0.567883																-0.307939	-0.419865							-0.870662				-0.32857		-0.263792		0.590613														0.156311															-0.160643																								0.312007							0.818113				-0.597045									-0.655509								0.492853
EFHC1									-0.300355		0.0985257				-0.227095				0.237975					-0.267033				-0.527312					-0.66292						-0.246875										0.345737	0.373017																								-0.508797					-0.367085									0.459353				-0.265976																		0.68884			-0.22909
TAF6L			0.152139											0.12535	-0.2361					-0.286269									-0.473567																																			-0.310437															-0.428058					-0.398756		0.175638				-0.404372				0.200956																															0.170468					-0.469664
IGKV1D-12			1.40709								0.247517																																														0.188965																	-0.368186																-0.364546						0.201207	0.125017								-0.126222				1.08398
WDR5											0.126413									-0.296789					-0.348935																				0.119596			-0.356892		-0.20023							0.235744							-0.60848									-0.172247																	-0.739493													0.54899																												0.774073		-0.285549
ELMOD3							-0.306472				0.131546								-0.138552																				-0.506991										0.206569	0.313319								0.488218		-0.587858																		0.271983	-0.152524		0.296848				-0.140873				-0.290739					0.232199																0.204926						0.595524							-0.202819
MSH2																					0.349714																													0.724464																				-0.306117			-0.26894						-0.299309						-0.289311																		0.517622																						0.174074					-0.596847
TBC1D31							-0.886192																					-0.279108										0.263831					-0.722882																																				-0.408746		0.549388									-0.579892							-0.790324																						-0.545472				-0.651219
HSP90AA1							-0.308303		-0.764595		0.496552			0.213529											-0.155982									-0.529641						0.0882668		-1.58078				-1.04564		-0.482479	-0.202953	1.10359			0.512253																			-0.388594	-0.369456															-0.500943				-0.418619											0.964642		-0.396704																		-0.450499							-0.204667	0.444069
OPRL1				0.207084							0.434179									-0.249278	-0.18444	0.262032				0.329697		-1.11633																	0.163492	-0.286954		-0.323025		-0.390457		-0.228852								-0.704481																					0.831462																					-0.240524									0.148446																	-0.603429					-0.46198
LY6G6F								-0.19722				0.143367		0.180131						-0.0861285		0.230179									-0.242398					0.53204														-0.393723		-0.132005							-0.182025																																						0.220363		-0.0727812																		0.111365			0.17905						-0.04049
CLEC2B							-0.963037				0.439314										-0.366918				0.201578									-0.242856					-0.484712			-0.455157				-0.381082				0.606012																																						-0.527556		-0.268977		-0.503854													-0.531					1.61127													-0.23178
CTR9																																										-0.772316			-0.145842	-0.280969		-0.28525		0.564392																				-0.394984			-0.790804					-0.190371							-0.130549	-0.139625					0.117963	-0.428957		0.280326			-0.532188						0.133738							1.04112						0.753512														-0.5245
CPD		-0.305517		0.315052			-0.412861							0.324557	-0.429501					-0.0531283					0.30004	0.57917																								-0.618584								0.885872				0.306683																			0.96369			-0.120378					-0.35933	-0.571767																																						-0.543583
ITGB5												0.2257		0.341717					-0.258055			0.438428				0.268361					-0.384634					0.700464														-0.286781		-0.737171							-0.285584	-0.21948																					0.371096																0.0894268																							0.623987		-0.479936
AC006978.2											-0.19373			0.105213																	0.0221475																																																															0.117089																					0.418678							-0.105772
ZNF285			-0.188167																																																														0.660701			-0.626809																	-0.104521																	0.167714																					-0.0993769				0.137715
C3orf14																																								0.763656								-0.250003	-0.829266				0.913224									-0.552048											-0.279468																	-0.728527	0.262677										0.277329		0.37525							0.211975	-0.310263
MFGE8							-0.217865														0.466842				-0.842719		-0.0042291						-0.704468							0.274282																						2.32082								0.271039		-0.442314	-0.177061																								-0.556429	-0.181467			-1.40483																														0.434085
UBB												0.468383		0.320029							0.25274													-0.600517								-1.03711	-2.1278			-0.386844				1.53087																		0.343956				-0.270007							0.228371						-0.205502					-0.137931		-0.683316													-0.344178																									-0.493195
SLF2							-0.489802								-0.665147				-0.0406074																							-0.454306				-0.610024												0.559998												-0.247174									0.126773		0.333654									-0.934705																				0.970256						1.10904
SDF4			0.156622				-1.18512		-0.841636																										-0.573776							-0.49961						-0.245135																				0.403928																-0.714525	-0.269567							-0.432535		0.239738																0.714705													-0.367573
CBR1	-0.389812					-0.314794	-0.236966		-0.219311		0.34023			0.344838					0.39352															-0.201497		0.285552			-0.968342							-0.253857				0.538796															0.89883					-0.76329								-0.307559										-0.824899				-0.240717					-0.738152						0.369904		-0.347375					0.573837	-0.17452																				0.392795
PUM1											0.227				-0.364415																		-0.270849	-0.444808												-0.42129				0.278454		-0.318146												-0.233051																	0.30126				-0.20364			-0.16244	-0.251759								-0.315244													0.646886
ARHGAP11A			0.455964											0.238424							0.963041														-0.688475			0.250958		1.06769									-0.581245				1.4296				0.481325							-0.31226															0.466367						-0.27073					-1.08703	-0.401097																																		1.01804				-0.160239
RPS5		-0.206489				-0.137749			-1.11745		0.424542	0.247413							0.405175		0.0874176				-0.418162									-0.701131								-0.77114				-0.848542		-0.428086		1.12469	0.731573											-0.332292		0.193756								-0.160452	-0.371901								-0.330355				-0.170624			0.417765				-0.866969													-0.550128																		-0.457998							-0.270173	-0.637734
POP7			0.205089															0.326405							-0.184888																												0.256469					0.173305													-0.440779																			-0.116971		-0.427232											0.548834							1.53394																					0.503555
IGKJ5			1.64561					0.114098			0.0790278		0.209504							-0.16846			0.0709389																									-0.127398				-0.138154		-0.0732089							0.136381																								-0.241337								-0.0218334							-0.0465329																																0.189073
MAN2C1							-0.486412				0.253834			0.456297			0.591088								-0.176415				-0.431806										-0.542515																			0.346595						-0.309537																	0.559558					0.414307																	-0.562883																				-0.399711										-0.444081
IAH1															-0.720351										-0.271523				-0.41362																					0.616562	0.464199							0.444208						0.223526									-0.23886											-0.265503													-0.389079																										-0.724235						-0.163673	-0.590956
KLRK1							-1.27087												-0.395335									-0.350537	-0.679986																-1.00822																																														0.283323										-0.169949			0.423209															-1.65217
SPATA25									0.0854612																				-0.288568																					0.222933																																																					-0.0891765																				0.136793
FZD6	-0.36381						-0.200862																																																			0.20029																					0.457712						-0.134714		0.214394			-0.149707	-0.836914						-0.440118																																-0.158673
THNSL1																																										-0.322698								0.128777								0.412837							1.62366			-0.922138		-0.633595	-0.317511	-0.152939						-0.495927	0.362263						-0.25209		0.276977										-0.870201																																		-0.802633
CC2D1A				0.169372							0.207141				-0.343852																			-0.139208					0.118685									-0.277956		-0.352635								0.501494						-0.419128		-0.355281													-0.325416		0.495803									-0.635907												-0.462823
KCNH3							-0.287425		-0.190297					0.174074							-0.67236				0.479692																									-0.2968		-0.27176					0.285732				-0.178599	-1.14581																							-0.0766188	0.48994											-0.653394																		0.102314							-0.556931
TAF5							-0.181466				0.133439																	-0.696142					-0.527965							0.216512								-0.385383									0.310388								1.05023	-0.320908			-0.320584															-0.369812						-0.642119																										0.415086															0.771139
RNASEH2B									-0.343441		0.415986										0.215295					-0.258455			-0.409966					-0.266907						0.24421		-0.76073					0.0355454			0.928767			0.367425					-0.153526				-0.395425									-0.714936		-0.390664													0.333353				-0.0293419													0.318588		-0.236037					1.17238
CYP4V2											0.244059																-0.0720139						-0.738708															-0.0535789								0.148669		0.485432																-0.318717												0.274288		-0.546287		-0.462441																			0.682925
PSME1						-0.299785	-0.23325		-0.482177		0.361722																		0.143447					-0.550878								-0.489278				-0.635509	0.297536	-0.205286		1.13716																							-0.552865															-0.358213				-0.876405													-0.260673																		-1.00011							-0.732554
SH3RF3														0.341678				-0.136748		-0.184877		0.0967775			-0.313388	0.615213																																				0.844648											-0.157481						-0.193212					-0.666274					-0.142059																										0.292185					0.276848		-0.302152						-0.342571
GSTM3	0.582523													0.204082																						1.00259																						-0.550124											1.80751																																				-1.03943												1.3467
FAM81A		-0.206524																							-0.218509																				-0.108949	-0.106751				0.136457			0.275571			0.154741						-0.569329																																							0.528163
SLC35G5												0.151862
ARHGAP29											-0.225675										-0.314779																								0.442553					-0.222388										0.407301																							-0.163084																		-0.515247									0.12046																			-0.40795				-0.277454
BTG2			0.7505											0.137786								0.297441												-0.859359						-0.198076										0.539815												-0.881873			-1.3683			1.01608		0.455687			-0.628683					-0.100979							-0.158713							-0.778505											-0.686852																				-0.803854					-0.412129		-0.476455
CHERP							-0.355623				0.205817			0.164111	-0.452294																			-0.230038					-0.450003							-0.170224																			0.284349					-0.396828															-0.198058				-0.225845														0.197516							0.433007				-0.560374		1.05876							-0.336951
MPST											0.413914			0.210494					0.485091																													-0.288157		0.814945	0.503171	-0.408191						0.28208		-0.233762																			0.126417					-0.389794								-0.419766																															-0.541731
ARHGAP10							-1.33857																					-0.579275	-0.293569																												0.505843	0.451633				-0.865124																	-0.500256					-0.119935		0.502294															-0.220255			0.68506															-0.748279
SIK1																																																																																					0.0823656																		0.274911												-0.14853
SPOPL							-0.300054				0.602585				-0.56586		0.407876																		-0.691794							-0.321803				-0.150882		-0.202481		-0.391626		-0.65171						0.544403											0.619867										-0.169556		0.411403									-0.408634															0.149196					0.18515							0.453569																-0.585202
SLF1									-0.302191																									-0.585753					0.99914	0.140758													0.263225																															0.187221																			0.505849
TRAJ11								-0.0114379								-0.011645													-0.655078				-0.0789605											0.0236937															-0.162486																																					-0.0403813		0.0469363														-0.167264								0.141325						-0.045689
MEIS3												-0.0812244																																																		0.328328											-0.126079																																																		0.0844371							-0.0632483
EMP1														0.149735					0.33407														-0.304187													-0.221567				-0.296557		-0.164473																													0.353685					0.385111		-1.78535									-0.779395																															-0.234038	-0.387588
TPSAB1											0.106258																																			-0.0864745				0.162843																																																	0.017888																								-0.125301
YWHAB											0.395024			0.0942985	-0.415626																			-0.402708								-0.660754				-0.385172		-0.399548		0.576041	0.229923	-0.492945								0.186681													-0.653463																			-0.611028											0.190912		-0.326438					0.843095													-0.540466							-0.504475
TRAJ21								-0.0876573			0.217725		0.0716829										0.0433787						-0.717131																																		0.0310657																								0.096342									0.207929			0.0201156													0.0694225			0.107128											-0.105142						-0.0272906
RNF227																																																																																																								0.236079
PPP1R3G												0.0716298	-0.241934																				-0.117212												0.085539	0.0903632											-0.0935108					-0.311818																			-0.131071					0.235037										-0.115408						0.0659586													-0.0576926
HTRA4											-0.141913																		-0.336052				-0.233758																	-0.127861																	0.0596901																	-0.420234																																						-0.288496
ATP6V0A2												0.408526			-0.382714														-0.237446													-0.467532																						-0.209628					1.26206		-0.581571	-0.232113	-0.354836								0.368004			-0.248327	-0.363858					-0.53806																										0.350887																	-0.135686
SELENOK							-0.199701				0.392976				-0.261137			0.400624																-0.163611									-0.752681					-0.376857		1.13011					-0.353472										-1.05298			0.181539		0.300706			-0.407157	-0.514954				0.317888	0.171049													-0.875188											-0.194555																				-0.84661
NME3											0.139794							-0.130941			-0.14991							-0.187885	-0.225424					-0.430571						-0.104088						-0.364178		-0.184975		0.742923												-0.257634								-0.295644			-0.340664													0.355739						-0.429139																		1.28585													-0.896155
GYPB											-0.242835									0.00764172	0.0403879					0.175742																	-1.95154							-0.38746																																												0.280063				-0.182297																														-0.382969
ZNF30									-0.394244						-0.226458				-0.451805										-0.224731					-0.257546																0.464915																				-0.846844																											-0.395021					0.287817																	-0.313183												-0.435777
CD8A							-0.961202												-0.831472									-0.414679																	-0.369946												1.21303																														0.695961																																-1.87694
UBR3		-0.426053													-0.486702										0.117167			-0.53726					-0.346331	-0.323474				0.182808														-0.590179						-0.208522																-0.279371					-0.767559																		-0.482044
NEIL2																			-0.219245		0.180891										-0.146988			-0.268144									-0.602711							0.358938																													-0.322768						-0.23827				-0.189037													0.357722								0.149082																					-0.486317
XYLT2							-0.218489				0.221137			0.195431					-0.432094												-0.160315																					-0.245621						0.261634												-0.206247									0.379808		0.552596									-0.293762																														0.397392
RBM47											0.283878			0.323138			0.279803									0.21164																			0.912303			-0.232367		-0.572879												0.34445											-0.561873						-0.218939					-0.0987908							0.134946											-0.153864		-1.06042						0.531385
CNRIP1											0.216766								0.0873057																								-0.130662																																										-0.109914						-0.254477																			-0.109578
RGS13			0.353752																										-0.129182																							0.0609956																																						-0.421763		-0.674651												-0.271701						0.142827
DNER									0.22012		0.148154			0.110103																															0.0326139																0.0170494												0.0370114						0.448548		-0.0950266				0.104538																				-0.122893							-0.03779											-0.0612304
SMN1																																	-0.797544																																														-0.236036
ANXA8											-0.137999																							0.0594378														-0.203711																																											-0.416198								0.0563167											0.133422			0.036977										-0.202286									0.242358
VAPA						-0.129018					0.329046			0.346394	-0.535666			0.335401	0.438371															-0.354526												-0.67166		-0.339413		0.610567	0.284209													0.169995																				-0.243145	-0.248875							-0.466587											0.105803													-0.28155														-1.11498
ZNF607			-0.151588								0.241431								-0.324633																																														0.518864	-0.184488		-0.580751																	-0.158946																			0.14778															-0.361756
SLC16A13							-0.416256				0.234659								-0.295207										-0.36334																													0.550575							1.23104									-0.283812					-0.307531		0.219085									-0.417813							-0.493823												0.766155							0.916552
TLN2																										0.139117													0.00110455				-1.01921		0.152013					-0.112309																			0.568117					-0.315214							0.584692										-0.476451																		0.72906											0.240266								-0.361493
AC000093.1							-0.082588																			0.268351							0.122834																						-0.112672					0.700975									0.102088				0.121279											-0.810323							-1.05286																																		0.342445	0.339792		-0.152405
TRAJ18											0.105266				0.0404524														-0.863348			-0.0518886												-0.130615	-0.0540788			-0.126434		0.2863		-0.244052		-0.234545		0.0653518	0.0531013		-0.0594575												0.0414985																0.0692897									0.183711			-0.198429						-0.105362										0.0538185			-0.0936427		0.258069			-0.0553845
CAMSAP1							-0.22429					0.167187			-0.219608																																																	-0.214509									-0.399883								0.786934									-0.179574																																											-0.329312
DNAJC25			0.281733						-0.129018					0.109769																	0.404512																										0.246863								0.121243					-0.408916			-0.156081						-0.596673											-0.520151						0.23848							0.387724	-0.514481																			-0.282168
MRPS34			0.319025			-0.16086			-0.405034		0.479352			0.244136	-0.208594										-0.295459	-0.49406									-0.602897											-0.368368	0.429203			0.556142	0.367081						0.386966							-0.223355				-0.238215		-0.161905		-0.207229						-0.311223						-0.626516								-0.645168									-0.0870298		0.305115								-0.192536																				0.303814
SMIM1												0.699195													0.673976			-0.38337								1.19893							-1.2791																																																										-0.428089		-0.403143																											-1.20143
SH2B1											0.321305				-0.479022													-0.431407	-0.435202					-0.313614												-0.256655	-0.421321	-0.297842																-0.257044																														0.157225
PMF1		-0.27897							-0.158073		0.154239	0.160161					0.400584	0.239299																												-0.188343		-0.317857				-0.274818						-0.270669						-0.428518																					-0.168515					-0.4882													0.23502							0.500573													-0.264907										-0.55122
ZNF862											0.370524									0.0159687						0.351084		-0.7518						-0.333782																										-0.280647																			-0.192899		0.881577								-0.166594
BOLA1											0.238111																																					-0.225931		0.333832															1.62773			-0.943129					-0.245323					-0.394145																			-0.879747													0.437366						0.557801
DDX50									-0.734439		0.335199														-0.212993								-0.22082									-0.561775				-0.430191		-0.354139		0.507314														-0.191349								-0.269122									0.476065									-0.442974							-0.56219								-0.241665
A1BG						-0.233339					0.161241								0.551322							-0.203624																				-0.339988				1.37583	0.711021											-0.416818																0.207486			-0.39506																						-0.336285	0.545762																								0.344121
MERTK				0.198636							0.248641			0.0574182												0.376228																			0.497701	-0.139467				-0.345294														-0.447568														0.120219			0.67711				0.0133848																	-0.19826																										-0.680152					-0.572348
MINDY4											-0.172695			0.15077	-0.163943																																					0.325823																	0.676563																																																														0.315407
RFT1							-0.632492																						-0.436931						-0.567395				-0.70353				0.10238										0.38049																																							-0.436251									0.30473		0.307595
AC069503.2											0.0668426		0.104297	0.122077														-0.215886														-0.073307								-0.100254																	0.06244																																					0.117932								-0.19594
EMC3			-0.268533			-0.247159			-0.365917		0.738597	0.269533		0.170629																				-0.259289								-0.745573	-0.79889			-0.35373	0.541556	-0.293321		0.574015		-0.482814			-0.749051																							0.202026	0.0708606													-0.565771											0.19386																				-0.526469							-0.466296
GABRD														0.141292																			-0.137927																																		-0.0603525				0.0983878														0.145005																																													-0.0615417		0.234591
NAA15							-0.379315		-0.309894						-0.252756			0.328095							-0.615427								-0.368388	-0.113529				0.143271				-1.16482															0.39278																-0.144709						0.0951948								0.24104										-1.0824						0.514255							0.749756																					0.248227
UGT8							0.114186													-0.348553																						-0.149574																	-0.108324																-0.024449						-0.333465												-0.12509			0.121726	0.064391
TLE3											0.318161			0.345401						-0.10105					0.451862																		-0.192235		0.814112	-0.51397		-0.271418				-0.730326						0.334481												-0.309481			-0.484357								0.538552			-0.253569	-0.234354				-0.348617																					0.987502						-0.423745												-0.38305
ARPP21																						0.0236379		0.167332																										0.111247												-0.407022																																		0.1745			-0.114384		0.379355																															0.113484
TRAJ22									-0.0675618																				-0.679418				-0.0680072	0.0317319																																						-0.0571805				0.279932									0.0165168											0.121873			-0.331951									0.156628				-0.0905677
M6PR	-0.119048					-0.184271			-0.896907		0.397876			0.243908	-0.561773			-0.259383																-0.343723								-0.543025				-0.461496				0.603063	0.285618	-0.455772						0.0803526												-0.392774		-0.466129													-0.206078							-0.611618											0.29245		-0.338277					0.550232													-0.280976
H1-5			1.32907						-0.817446		0.448401			0.305465							0.906358																			1.40339									-1.87495				2.20435											-0.620252																										-0.493643	-1.15266	-0.427685											0.760718							0.430427															2.56715
HCFC1R1						-0.299724	-0.435218		-0.819871		0.129231										-0.244317																													0.691659																													-0.325616		-0.36086									-0.348321													0.309851	0.375826						0.694001													-0.525356							-0.322234	0.536132
CENPJ			0.196654																		0.518668			-0.456212																0.473774		-0.251548								0.298334			0.497433																																						-0.171346												0.607924							0.626671													-0.561961		0.423217						0.875348
NEK8														-0.081118	-0.452128														-0.199075										-0.324335	-0.361224										0.246803																-0.16881																				0.309579																							-0.18722							0.421871							-0.162617
KCNQ3								0.114466					0.342772																				0.111418																			-0.113609																					0.0522435									0.178895			-0.243901																																													0.101272
TAF13															-0.373285			0.582824															-0.348145						0.782966																									-0.248091																		-0.376715								-0.435296																				1.38455
FBXL17		-0.309942					-0.220875								-0.491533				-0.181859		-0.145524							-0.919154					-0.480374															-0.179558	0.328817									0.451239															-0.315793						-0.298535		0.583577			-0.284831	-0.0975551					-0.232231				0.1458																																			-0.239632
SLC18A2														0.121727																																						-0.385821																	1.18762													-0.101352																																			0.68047														-0.565907
LRRC28	0.199978													0.132898											0.164919				-0.214825					-0.395871	-0.54282	0.812723										-0.341812												0.24722				-0.261205																												-0.517856																				0.951468				-0.597239									-0.372767								0.474191
ATP6V0C											0.485894							0.272567																-0.343718						-0.175877		-0.443895	-1.00289			-0.52694		-0.344213		1.19033		-0.836918													-0.287173							-0.201581						0.17328														-0.802512																															-0.172156							-0.298345
IGHJ6			2.33413					0.400947												-0.193101						0.151887	-0.0993382		-0.162251															0.214855						-0.187535						0.12646			-0.00110769										0.169639																-0.150713		0.19032									-0.153688				-0.139632				-0.239241				0.179892					0.0622449				-0.15718					-0.371035						-0.230437		-0.121477		0.352679
APOL4																																	-0.189914																	-0.178216												-0.322051																										-0.703966										-0.188628
TRIP11						-0.23503	-0.488698				0.259158						0.610388														-0.418116		-0.296101	-0.395825								-0.898248				-0.285539																			0.268712							-0.177805						0.275387							-0.196882																															1.22153							-0.390105							-0.554193
JRKL											0.334943				-0.195424																			-0.184261				0.204465				-0.68916																							1.5699			-0.541289																0.125424	-0.128345																															2.3799
RASGEF1A							-0.729163				0.385813																													-0.217048			0.34843															0.581255																							1.22394					-0.250441				-0.117634											0.300075																												-0.417655
SCYL3											0.333547														0.226267																						-0.283958											0.874263		-0.424622					0.589601			-0.659871					-0.253439						-0.397569						-0.29857												-0.900503																			0.587895
ZNHIT2							-0.241489		-0.520795									0.534833															-0.869523	-0.433332	-0.727616															0.12171															0.838326			-0.477965						-0.395632					-0.568523					-0.127334																									1.036	0.575686				-0.268326		0.873484
PPWD1											0.154056																		-0.175462					-0.602295								-0.885148							0.122851	0.428705								0.243048				-0.210518			1.24637					-0.19613			-0.316491						0.25583					-0.126761	-0.167495												-0.430509																			0.886557
KIFC3							-0.81422		-0.106037			0.389429							-0.256242			0.232144																	-0.674054											-0.232458								0.476029				0.867704							0.799446										-0.161742						-0.288369									0.195078											0.146675
CSF3R											0.670473			0.521428							-0.191563	0.300591			0.246387	0.828736																-0.806747			0.989959	-0.63959				-0.387654		-1.01166								-0.345272		-0.859727							2.29225												1.76445				-0.436733																																1.58363						-0.184639					-0.784195					-0.521753
HIPK3		-0.36621		0.256609			-0.521761				0.489293	0.158004			-0.274695					-0.241489								-0.404098						-0.202331						-0.119857						-0.482126				-0.258796		-1.12627																						-0.345961					-0.123382																								-0.234943																									-0.489007	-0.148802		-0.313418
UCK2														0.131045											-0.777795										-0.543671													-0.292974	-0.8409				1.19344					0.514864																					-0.104054								0.244461				-0.214766												0.853079		-0.457196					0.631864									-0.342942						0.248274						1.24041
CARD14											0.187584				0.0740994		-0.0971747																																																																										0.136759					0.0785826
KREMEN1		-0.272317	0.395548											0.298284	-0.194831					0.207203		0.587644				0.833975													1.09686						0.30252							-0.945991										1.31775																											-0.37614					0.265007											0.182583															0.853621		-0.733145						-0.667228
CCNQ																																			-0.432317				1.02697			-0.22859						-0.244686										0.356772										-0.342019																-0.187327						-0.457377																																									0.55479
SUSD4																																	-0.31733	-0.15905																							0.206586
OAF			0.320301								0.338778			0.125942						-0.158909																									0.363736					-0.407265																													-0.190236		0.368147					1.23057				-0.451146												-0.210888																					-0.336057										-0.150376
TG									0.174022											-0.0598661		0.483696				0.547161																				0.119125				-0.252694										-0.530311													-0.220515										-0.114666											0.227834																																			0.634867
STK17B											0.63389				-0.354549						-0.280436																									-0.274931		-0.42576										0.409432															-0.598156					0.411265											-0.200329		0.159272	-0.495231																		1.0127
NOB1									-0.544471						-0.348543			0.481543							-0.597455								-0.464982	-0.228429								-0.692104				-0.723924				0.657918		0.428972						0.254004				-0.525178							0.767534				-0.275069	0.248514				-0.171263																			-0.383765					0.170146			-0.575995																									-0.398652	0.248415
TOPORS									-0.545776		0.289459							0.313976						-0.461908									-0.448063	-0.510577												-0.278225									-0.595304										-0.621094			0.987965										0.377691							-0.42169																															0.770194
KIF16B																													-0.483691													-0.986881																0.514816												-0.358108																				-0.477913
ECT2L																															-0.0923378																				0.0500408			-0.390537																																																										-0.0161173
ANKRD6				0.0515252							0.178307																	-0.237224														-0.155383								-0.175419																															0.426081			-0.314225					-0.256951																						0.228376											-0.253738
TSTA3						-0.369457	-0.464922		-0.78937																									-0.266478									-1.3418			-0.339862				0.528576																																									0.256868	-0.391419									0.148862		0.127803							1.77139													-0.85915								0.316665
TARS3											0.158479			0.183588															-0.374479							0.692295			-1.03452						-0.414089					0.431288								0.749529				-0.45229																	-0.268401																															1.26793
TMEM132E								0.124368		0.0497546				0.179778																																-0.135704			0.480179	0.0537036																															0.111408
RBBP9									-0.329796																								-0.399589	-0.202453																0.267759																				-0.242253	-0.369936								-0.246137						-0.175766					-0.524192	-0.429107						-0.672852						0.185509
GATD1											0.29739				-0.639227			-0.293244							-0.282992			-0.295035	-0.359588																			-0.331536																						-0.293206																0.353822											-0.885027						0.446649											-0.466844
MYO16								-0.259653									0.0707454																									0.0760033		-0.128726																												-0.0983416																																								-0.206266											-0.091739
BATF3											0.230514											-0.0693413											-0.181394						0.152077									-0.398486		-0.500626												-1.4752											-0.346751								0.49657																				0.48339
CRIPT						-0.268267			-0.228122									0.0748171																-0.274037												-0.530903														0.278207										-0.367796								-0.28957																																1.65678																				-0.303193	0.715281
IGHV4-4			2.23065																																																																																							-0.521845																				0.835252
BBS12																		0.590154																				0.161507																			0.369373			-0.201906					1.26451			-0.923879											-0.194721		0.332837				-0.186												-1.15037																			0.46106
DMPK							-0.206587								-0.347844				-0.331129									-0.417102											1.26898	-0.24315																		0.238421																0.0805606							0.484913	0.119019							-0.197824	-0.402286				0.232942																									-0.643497
NPL							-0.380615							0.249113											0.376204	0.301891										0.927889									0.482108					-0.326157		-1.62866																													0.7349									-0.323616											-0.365278
PSEN2			0.453377				-0.508219				-0.143684	0.272741			-0.411775						-0.446387				-0.295496														-0.991467																							-0.356776					0.224692				-0.478231																																							0.361952
FAM107B							-0.726567		-0.403617		0.486883				-0.321243				-0.185665					-0.637488										-0.221267													-0.0873667										0.576146									-0.296144																				-0.219747					-0.372053																																		0.123045
PRSS41								0.25656	-0.205912		-0.184097													-0.0566573					-0.205976															0.0501306		0.0877364								0.299412		-0.0319067																																								0.140139			-0.00558552																												0.0314377
TRIM73									-0.662476															-0.239302				-0.946415												-0.0974985					-0.243508					1.36023								0.855387
PIP4K2B		-0.298607					-0.46239				0.408404																-0.139723	-0.47587														-0.138875				-0.242567		-0.208255																-0.295866					0.380822										-0.127133		0.763175				-0.208009				-0.153211	-0.500183																							-0.142605
IGHV1-3			2.25517																									-0.809531																	-0.440006					1.24313								0.561678																																-0.582042																				2.13475
CAMSAP2	-0.163384								0.149928		0.282029																	-0.744684						-0.157981											0.0862439			-0.177868				-0.144145																													0.394724		-0.24592			0.553577	0.180669
PRC1																					1.49707																			0.896334									-0.694428				1.633																																					-0.48736	-0.2899												0.25604																						0.238958
TUBGCP6							-0.329817								-0.545668			-0.231429	-0.28077										-0.538467					-0.279461														-0.208772										-0.157198						-0.291008				0.55874					-0.390526						0.179468		0.251173					0.139724			-0.129678	-0.86621				0.439014																																					-0.317225
VMA21						-0.300457			-0.241945		0.120297			0.403837																			-0.520309	-0.230627								-0.834511				-0.573379																																									0.196789					-0.592319					-0.481874						0.231292							1.62913																					0.235147
RBM48							-0.588611		-0.858806						-0.124298			0.706723																-0.355722								-0.583839							0.256097	0.538211										-0.206346													-0.295648					0.197003	0.318964																							0.350209
MCRS1									-0.436508		0.276004				-0.46993																											-0.876701				-0.329586												0.19735												-0.443723	-0.329348							-0.351091	-0.101856						-0.215038																		0.295079							0.711841						0.285663													-0.245918
COMMD4									-0.417144												0.177067																											-0.239034		0.335661								0.111014		-0.221634				-0.336351							-0.411546														-0.162764						-0.112394	-0.364602											0.169106																				-0.618239		0.303757						0.658624
PCDHGB5									-0.138886																																																												0.225407																				-0.154756																														-0.317805				-0.126173
FKBP1A						-0.187066					0.537399	0.265802		0.522644					0.44311															-0.377758					0.699505							-0.698033		-0.43561	-0.303899	0.958235		-0.662694								0.425047				0.199911									-0.509977												-0.162476							-0.750791																																						-0.459605	0.371435
C8orf37																					0.270627							-0.222503																		-0.173761																				-0.225981																-0.132146			-0.168237				-0.218097
COPB1									-0.368218		0.274398			0.364654							0.132677																	0.167079				-0.96478																							0.557295			-1.00646					-0.373043												-0.12431							-0.505291		0.330316									0.148656							0.687315						0.63778														-0.329864	0.504255
NPC2											0.393348	0.553921			-0.933007		0.952044	0.230195	0.619956															-0.446872								-0.838927				-0.727268	-0.136827	-0.23697		0.916808										-0.383067													-0.463191																			-0.80588											-0.405038																				-0.418855							-0.311891
DTWD2															-0.484609													-0.469391					-0.535733		-0.27472			0.316905		-0.209398															0.624687						-0.285564																												-0.0800574																																								-0.582824
EIF2D									-0.892867						-0.176806										-0.257755			-0.274036						-0.198257					0.350699	0.0864887		-0.708093				-0.310536				0.315553	0.335169							0.302103				-0.277609																							-0.216638	0.48197																			-0.431404					0.634856
GOLT1B							-0.209946		-0.382394		0.222957							0.371169															-0.831704	-0.181752	-0.405338													-0.35732		0.639752							0.487397	0.293868						0.175176														0.246325														-0.548086									0.244689		0.128323
SERTAD2									-0.473861												-0.272762												-0.645698	-0.288717					-0.652353											0.541734										0.428475																													-0.272094	-0.6455																										-1.24762							-0.360687
NIBAN3		-0.983336		0.0620872			0.658188												-0.513278	-0.542149											-0.695846																															-1.12414				-0.589016																			-0.277135									0.321803							3.17373																												0.322857
SERP2																																																		-0.0455945		0.139786																												-0.139977														-0.0117466																												0.0578682
TRAJ7								0.154573		0.0471448			0.260835													0.107694			-0.916304													0.0732468			-0.0669243	0.13353						-0.186578			-0.15043	0.0824882			0.0837383																-0.20729		0.188667			-0.126828	0.103428				-0.0734735																				-0.219655							0.159799						0.0904019		0.246344		-0.0308429				-0.0201321				-0.0673347
ICA1									-0.480613									-0.626517	0.305446																														-1.10246				0.75638							0.262243									1.44243										-0.516753												-1.0529						-0.599886							0.679763	-0.525598												0.706112								0.643576				-0.48819
WDR62			0.495444											0.243364						-0.292021	0.34898																			1.19165									-0.6176				1.42201				0.255907																																	-0.499261	-0.404102												0.691499																						1.24242
ARF5				0.226342		-0.363564	-0.209901								-0.509989																			-0.328565												-0.579414	0.343981	-0.26151		0.442419	0.799392											-0.553051								0.126124																				-0.153447		-0.344572											0.118745	0.68797						1.64206				-0.456157									-0.397611							-0.913108
FUT10							-0.651063		-0.296635									-0.562696																					0.00627389																																			-0.333027											-0.300064	0.515484											-0.843099												0.709674
LHFPL2		-0.481557		0.400005							0.169243	0.473371									0.291672								0.340165										-0.6665						0.457026		-0.445071			-0.383492		-0.535159								-0.999078				-0.578067					1.0022												0.761254	-0.245786	-0.223165					-0.510259																													0.841938		0.293711
NPIPB12													-0.324519	0.282147	-0.11738																											-0.136218						0.113946		-0.124174																									0.776205						-0.385972											-0.334042												-0.966083						0.111165
IMMP2L									-0.233293					-0.165647															-0.874754				-0.375695	-0.302547								-0.181549								0.657612												-1.41272											-0.264183						-0.249086					-0.243923	-0.174391					-0.60705												0.431935												-0.239478
VDAC1			0.339409			-0.186576	-0.140492		-0.55541		0.202137			0.144182											-0.446042									-0.168266	-0.352958							-1.03358						-0.276309		1.07219	0.343061		0.50751																																							-0.673113									-0.0821744		0.403265		-0.253972									-0.218593									-0.666527							-0.379619	0.336155
KHDRBS3																																																																-0.155507			-0.0572152														0.146478										-0.210207
SNX3				0.233849					-0.433135		0.66859	0.422436												-0.226083							-0.399163												-0.718568				-0.0740175	-0.438613		0.598253	0.49663									0.311648																			-0.0660799						-0.254009				-0.23168			-0.450686		0.228372								-0.342984								1.15307													-0.898671							-0.686045
PATL1											0.418174				-0.542191		0.450612							-0.512331										-0.420306								-0.326003				-0.270005		-0.263192												-0.346928								0.383582					-0.367505					0.361752			0.499578							-0.816608																						0.647631				0.229908																-0.177674
ITM2B							-0.388038				0.313873			0.411584											0.287926						-0.61276			-0.615655		0.964701						-0.761486						-0.312659				-1.4338	-0.18206									-0.31221											-0.461604											-0.215137	-0.212155							-0.905324											-0.294062																				-0.324925							-0.546177
ENTHD1																	0.0705321												-0.0816826		-0.12422																																																																														0.569417													0.0491689								-0.131777
C11orf58						-0.202682			-0.414002		0.430942				-0.403548			0.104159															-0.374747	-0.463989									-0.147565			-0.579223				1.00375	0.316332									0.397735														-0.495126				0.10591	0.0737938													-0.454385		0.274019							0.0929802		0.313697		-0.171288																		-0.765076							-0.482874
EPHB3								-0.253596																		0.205861		-0.520129				0.0496417													0.17749	-0.155219		-0.116253		-0.248468																			0.129795																	0.907965																			0.208876
FEZ2							-0.272782				0.503359																															-0.719544						-0.16941				-0.330593													0.579654																				-0.125068									0.148678			-0.574961																										-0.34588										-0.915015
MAEL																																																		0.124646									-0.0499894																										0.057661																											0.117147											0.173219
XPC							-0.242168				0.220334				-0.276571			-0.334645				0.341829											-0.492786	-0.590921	-0.499256				-0.710126							-0.307233																-0.402288																							-0.0912035												-0.461421																	-0.4159		1.00981
RHOT2									-0.640338		0.29211			0.559559										-0.213171					-0.216914					-0.52724												-0.650624												0.455508						-0.299331									-0.363323												-0.208241																		0.119323											-0.656911															-0.148096
CCDC66																												-0.664045	-0.417979				-0.297564	-0.486499								-0.660105	-0.308613																																										-0.304158							-0.37441					-0.565193					0.343611	0.199926		-0.37613
ARMC3												0.0984495																					-0.077835			0.22099																-0.179647					0.0615932				-0.115199																							-0.207709	-0.254826									0.0527359																										0.392867
SLC25A4	-0.256564		1.48155				-0.467851																	-0.46536											-0.506453					-0.127978									0.732545	0.625049		0.247524																		-0.312225											-0.178473											-0.464279									0.517153		0.494115	-0.600289	-0.33365					1.39739													-0.319408								0.379302
SSU72							-0.32033		-0.62133					0.149344																									-1.07593								0.349325			0.516656														-0.141072									-0.43996												-0.195746							-0.676334																		0.455108
CAB39				0.311117							0.454355			0.312491								0.180904			0.129828																							-0.253551		-0.34735		-0.564661								0.206165				-0.455143		-0.269161																				-0.179916			-0.264656	-0.83323																										0.986755				0.286726			-0.425512										-0.542713
GRK3		-0.677488													-0.475661													-0.428162			-0.269469														0.637293	-0.999935		-0.274357				-0.676556												-0.253473																0.126719	0.532037					0.556257			-0.154426														0.317356
CTAGE4																																	-0.11332												-0.205661			-0.207244		0.0771146																																			0.0224047						-0.194162													-0.149829											0.118713										0.0780215
SMG1				0.159802			-0.467699				0.50154				-0.418258																		-0.211665	-0.203688								-0.359391						-0.296778										-0.0741173						-0.185369																	0.379279				-0.291271				-0.545427			-0.333499					-0.937286													0.410565													-0.512899							-0.440564
GP9												0.333064		0.452681												0.11758					-0.82935					1.18343																-0.852301																											0.322272			0.385529																																						0.325704
CASP6									-0.754408					0.24279																					-0.651368																																		1.02359	-0.568487			-0.453525						0.328438																		-0.902461																	-0.632374
DRG2							-0.966307		-0.407159																-0.246153				-0.474968					-0.205373								-0.523023					0.26229			0.464129	0.342946																												0.309634						-0.143752	0.282244				-0.103972		-0.416563											0.23671							0.797256
KLHDC7B							-0.352332				0.195856				-0.313671																																	-0.311401								0.255513	0.267461	0.500541															-0.240866								0.444134					0.484279	0.224944	-2.32212						-0.347901						-0.275674
NUAK2											0.402909				-0.558392			0.632354			-0.837674					0.391506								-0.511657															0.962568	0.379926															1.2378			-1.34638		-0.720396									-0.169468						-0.216486				-0.439629					0.404166									-0.246256	-0.615397						0.890503
IFT57				-0.11546		-0.186764			-0.531768						-0.362427		0.584003							-0.137415										-0.420954																0.881268															-0.453974							-0.462737																				-0.210487										0.437215								0.720789																			-0.358731	-0.253199
CD72		-0.685036							-0.288527		0.136111			-0.265601	-0.680966				-0.532291						-0.387682						-0.296272											-0.393141								0.712964								0.335804				-0.891944								0.058327								-0.684291	-0.363501																						0.377136	0.261129		0.546985
UTF1								0.0852418	0.135846					0.171705																																-0.0678185		-0.0506086														-0.282678																																			-0.0828209								-0.0490619							-0.00497102
AICDA											0.163258			0.0509777										-0.289351							-0.290494																			0.0902921																	0.123621						0.113134		-0.289968						0.32143																															-0.300095											-0.058464
FAM229B									-0.182759												0.353204																								-0.365695				0.254404	0.376783	0.543933																																							-0.518236															-0.195519
TIE1									0.200351			0.206794			-0.122949		-0.127552									0.0895475																			-0.138352			-0.158552											-0.17254																-0.0526186						0.14542																																						-0.35439
IRF2							-0.351229				0.591268				-0.319416									-0.184896																						-0.368156		-0.403397		0.36778																				-0.274841			-0.206291															-0.322154	-0.35743			-0.425294																		1.01085						1.4049														-0.960397
ZNF680									-0.279322		0.15708							0.151775											-0.378711				-0.368042	-0.403336																0.357405								0.337919																					0.416625											-0.579305							-0.895923					0.238717														1.16802
ATN1												0.180672			-0.498982																			-0.396462											0.171802													-0.445544										0.439541													0.260369				-0.152443	0.324083				-0.357229							-0.393754																																	-0.325063
ABRAXAS2																		0.516721							-0.151995								-0.581923					0.198148												0.233177																		-0.387026																										0.2045			-1.2106						0.199574							0.370378				-0.47253		0.59745
CD8B																			-0.713314									-0.781032																																																											0.591395																																-0.876197
DHX15									-0.240902		0.212914							0.238907							-0.226316													0.293998	-0.765889			-0.698446				-0.216144		-0.377655		0.13574			0.179999												0.36289								-0.648067												-0.262323							-0.251709					-0.844619						0.516215													0.357663							-0.493831
B4GALT4							-0.867355											0.529621																															0.312082																					-0.442979								0.374359	-0.121543							-0.513395		-0.452012									-1.4341																																-0.267722
LYPD3							-0.305892								0.152865			0.236144			-0.233842													-0.173151								0.125693													-0.0821601																								0.290924																		-0.653086																				0.255778
DOK3		-0.405795		0.154335							0.336851			0.739994			0.397108								0.253123	0.392697																			0.64885			-0.221537				-0.345186										0.291695			0.429721								-0.386301					-0.362813	-0.102373						-0.104513				-0.347065			-0.254349												-0.468932	0.259872																									-0.468071
SCML1																		0.388618							-0.729509				-0.569731																																			0.330587																																	-0.665313
CYB5A									-0.961118								0.626961								-0.280835				-0.279994				-0.541213										-0.371447							1.20511								0.325458							-0.317347					-0.231959																0.376534																	0.200686							1.53719
COA5											0.224169											-0.393274							-0.468961					-0.15983	-0.521283							-0.359417			-0.34062			-0.341713		0.47504								0.109538										-0.542786																								-0.405987											0.147116																												0.177435
POM121		-0.301391		0.159158			-0.520512												-0.164045	-0.24813																												-0.134949													-0.399158			-0.180201		-0.471463				-0.239506			-0.507522								0.394656			-0.296011	-0.331095					-0.30111							-0.659253													0.305683													-0.315349
GRIN3A							-0.0222062								-0.183846																																													-0.811184		0.193274																							0.169651			-0.699592														-0.0977105
HDGF											0.468073	0.23819		0.471754							0.304157				-0.176137															0.250729			-1.27969			-0.506267		-0.466568	-0.389398			-0.842564	0.423206					0.47416						-0.260309																	0.618586										-0.145909												0.593647																											-0.65531	0.713494
AC090527.3									-0.265369																																		-0.0865295					0.170652																																																	0.096004
PPIG									-0.313466									0.182917																-0.212641						0.0539766		-1.08922				-0.790683				0.599731																								-0.264002											-0.221115					-0.112254		-0.306407											0.178977													0.435146							-0.366943							-0.554053
IL17RB											0.289053			0.0750172																																						0.143313																													0.130683
TRPM6												0.226759								0.0843009		0.408785				0.602431			-0.337697																0.125524					-0.311142																			0.59034			-0.123558									0.271052				-0.0981788									0.177326																							0.293352			0.540362		-0.434763						-0.499171
SEC31A			0.320527				-0.245357		-0.489866		0.383621				-0.206236		0.283652																	-0.374617				0.167375								-0.257471				0.359479			-0.162474																				-0.502742																			-0.713707																																						-0.302895
CYB561A3				0.0380849					-0.565951																						-0.413547																	-0.165712		0.547316												-0.917044																-0.148342							-0.236324					-0.42121											1.04077																						-0.603103
C12orf29									-0.283424						-0.431265			0.386645															-0.384803										-0.396857							0.583383							0.579199											-0.622826					-0.303175	-0.856359					0.157493											-0.326579	-0.237413						-0.584967						0.894119																				-0.17301		0.157422
HDGFL3									-0.329583		0.173173															-0.233053							-0.582501																				0.584007																					-0.61236					-0.329091						-0.20767			-0.533733																0.783522					0.643745																				-0.304329
DDX24						-0.377894			-0.360726						-0.589289										-0.156345								-0.556683	-0.337988						-0.0657472						-0.812763	0.378177		0.289329	1.07901																					-0.354787																					-0.33507											0.297354
NSG1							-0.74939				0.283978								-0.555051						0.197173								-0.61213	-0.499165																			-0.69301																															-0.574452			0.417131										-0.404901
RASGRP1	0.289916						-0.456403				0.148832								-0.557905										-0.26147				-0.489395	-0.438113											-0.283249																			-0.265537															-0.139591								0.502859																																-0.480885										0.154246				0.523659
KIF5C																			-0.450266														-0.229084											-0.27711				-0.0584374																																	0.193367						0.328339
CSMD1																																													0.0643287	0.128485		-0.234329													-0.115996																																			0.245964					0.348554							-0.110301
NUP35											0.342211			-0.231796				0.343365							-0.466839				-0.192539			-0.152845	-0.356367	-0.26701					-0.336898																																								0.316569						-0.238588									0.221727			-0.800631						0.383858													1.40711
GBA2		-0.296872		0.0731116										0.218039	-0.326185																											-0.29249				-0.344869				-0.36792														-0.577977	0.557058							-0.451936	-0.299591										-0.159399							-0.781822							-0.444081																			0.930773
FOXM1			0.917758											0.188246							1.70746	0.216443																		1.36154				0.175108					-1.16426			-0.146933	1.86672				0.712059																						-0.162795											-0.587778	-0.904055												0.617923	-0.300216	-0.279178																				1.88448				0.143425
BICDL2			0.413634				-0.0731159		0.0915269					0.184795								0.253187				0.344394																								0.100968		-0.20964								-1.58761			0.0518268												-0.461337																0.494535			0.203729		0.050097			-0.240004											0.249043	0.273316				0.202325					0.50106		-0.507358
MAP2K6									-0.333972		0.244141			0.127921											0.355453	0.156795								-0.29351																		-0.387428					0.383869	0.661854				0.966162										-0.203121														-0.526654		-0.546714													0.648547									0.350744				-0.616798
ARHGEF18							-0.521838		-0.20446						-0.61081			0.299373	-0.215498																										0.428446			-0.187069																-0.446864		-0.396335						-0.314775									0.317211				-0.272452	0.153406				-0.434379																										0.344306														-0.265714
FBXW7			0.166926								0.281126			0.186687	-0.527547																		-0.701355															-0.204322										0.325705															-0.180523											-0.293051	-0.158915				-0.193817														-0.196605	-0.431196						0.336033													-0.489544
RGL2		-0.240294		0.376691			-0.363961								-0.755924					0.0561841																				-0.304658								-0.289395	0.21016											-0.19575				-0.270367					0.737976	-0.247004											0.764238				-0.129205				-0.245959	-0.50529				0.18384																																							-0.317108
MRC1											0.284509										0.403322				-0.988217								-0.190587													-0.125377				-0.149857												-0.838715																																														-0.192396																									-0.372872
PABPN1L				0.125304				0.0170977						0.0998691																			0.094564																																										-0.313021																					0.167923
C3orf20																													-0.345956																																												-0.10566								0.336448															-0.0923222
ATPAF1														0.29801														-0.714781																													0.399769																					-0.292561	-0.400687					-0.580228
MOSPD3											0.252006								-0.227677																				-0.580746									-0.289394										0.435785																					0.156808											-0.487956														0.275924						0.313569																			-0.284502
CHEK2			0.241932																		0.20448														-0.518978					0.5966			-0.182792						-0.572465				0.444149					0.657184												-0.255388									-0.46794						-0.277104					-0.368148													0.312243																				-0.402662		0.184605
IL21R							-0.599253		-0.370073		0.113009							0.55647	-0.504047										-0.432015																-0.503279												0.386093	0.356537				-0.436086																	0.172845															0.292609							0.342062		0.402655							0.336944									-0.355037
UBL3									-0.697208		0.208519															0.36336		-0.301964						-0.398098																							0.393982																-0.287123											-0.306262						-0.564539													-0.286061
HAX1			0.238477				-0.629928		-0.310781									-0.110231	0.345571		0.12992												-0.725139		-0.308293															0.704292																		-0.366841		-0.293533		-0.241344	-0.743953						0.0664527													-0.687422					-0.290572								-0.272596																		-0.261099							-0.23583
SNIP1															-0.237149			0.337501															-0.428822																0.450159																													0.431243	0.124137																															1.57311
VASH2			0.213513						-0.169207						-0.097681																																																												0.359572													-0.140169													0.570607		0.142321
TRAIP			0.286141								0.125276										0.685499								-0.212328											0.8529									-0.670801				1.18043				0.226877	0.248362									0.0962571																							-0.446018	-0.262776												0.553274																						0.413555
MLST8											0.27551														-0.330438																						0.230561																								-0.488626															0.410468						-0.361432									-0.139205		0.335663											-0.651577									-0.863559
ST8SIA1									0.112217		0.237745			0.187469					-0.22242	0.073514									-0.780408														-0.280871			-0.109094				-0.239638							0.209231																								0.135751				-0.107834						0.270309																													0.455347					-0.311361						-0.957581	-0.325893
SEC63											0.198954														-0.100994										-0.494138				-0.900992			-0.530151						-0.303899		0.347422	0.541196							-0.212																																	-0.4448	-0.580619																		1.49748
SLC25A45									-0.369276																0.215799				-0.574237				-0.831452	-0.388805																								0.260895							0.295665	-0.131271													0.377578						-0.258085									0.333791									-0.21043											-0.466992		0.738339
CWC25							-0.263846		-0.333153					0.152525	-0.180908			0.226343															-0.218355	-0.327873					-0.520681	-0.143853		-0.869666								0.423442								0.424027		-0.159901										-0.33297			-0.216619																														0.276873
HES4								0.0710322											-0.156447																																									-0.793246		-0.548883																			0.516887			-0.935329												-0.0880343			-0.384012			-0.0748211			0.0984722						0.186092	0.0354318
LAMA2							-0.194661				0.243684			-0.079319					-0.245561																									-0.103198																																					0.303225																													-0.124371		-0.0537393							-0.887767			0.285656					-0.185636
INVS							-0.955095		-0.716151						-0.338773														-0.231507										0.504402										0.236227											-0.261514																			-0.40301
EEF1AKMT4			0.394349						-0.166943						0.344761										-0.462128																				0.179011					-0.115818							0.239481							-0.440525									-0.0854481						-0.484112											-0.253329				-0.0141003																																					0.463618
DDIT4							-1.25386		-0.953843		0.51278														-0.469375			0.555582											-0.619002											1.6684																				0.367738								-0.582445																									-1.08949	0.678737	-0.873332														-0.660494
RASA2							-0.537217		-0.499402		0.251137				-0.343701			0.340663																-0.172822																								0.364937																																				0.548715																													-0.417098
ALKBH7									-1.28238		0.220453						0.338573		0.597633															-0.515209																0.885637	0.839351											-0.517199																														-0.490442					-0.579492						-0.298875																				-0.760902								-0.288909
LTB4R2							-0.289478				0.25876															0.193236			-0.59893																					-0.24295	0.384158																														0.541163			-0.663748	-0.141852
AMPD2											0.477692			0.646432														-0.363529						-0.309264												-0.302313		-0.516732				-0.791897								0.522667		-0.641602								-0.541287											1.1728					0.218233																												-0.558538									-0.415359
AP1S2	0.712111								-0.970301		0.210714	0.470813																												0.109996						-0.404491		-0.476027		0.681632	0.573137									0.51752		-1.59564		0.348107									-0.484265																															0.491894						1.12552
TIMM10B															-0.172584			0.282663											-0.253838				-0.533105																0.309617									0.684929																					-0.165881																																												-0.381481
PI4KB				0.190604			-0.569175		-0.159725		0.372302				-0.420537									-0.278093																										0.489537														-0.213031							-0.349556		-0.604731											-0.0853005	-0.156417	0.107036			-0.325554
PRICKLE3							-0.562246																					-0.380601											-0.427975									-0.189863																	1.25144			-0.638981																					-0.218246																					0.454147						0.730492
GAPDH									-0.385402		0.665502	0.236863							0.545154												-0.250938			-0.581984					0.738507	0.278967						-0.744424		-0.640727	-0.696165	0.991081	0.456033	-1.22062	0.68743									0.558703											-0.653805													-0.225645					-0.220403	-0.934774											0.401369							1.86431							0.513735						-0.351787		0.203413					-0.835712	0.495434
STX8						-0.208973	-0.14963		-0.489041		0.300197																						-0.393545	-0.238086	-0.531857													-0.263039		0.813032																																								-0.16292														0.591309						0.755193				-0.55106									-0.652534
TSC22D3				0.266076			-0.308573				0.824941	0.300316						-0.551866			-0.243789								0.357654		-0.611581			-0.526356					0.781647							-0.828846		-0.44178		1.32874		-0.96492													-2.56582			2.18412										1.11374														-0.581012											-0.658793		-0.550761
QTRT1			0.210289				-0.434948		-0.785195												-0.321941				-0.92648				-0.501378										0.417377											0.918182												-0.803636																														-0.444497													-0.578736																		-0.539864							-0.312407	-0.295075
KDM1B		-0.542317													-0.733823									-0.186089				-0.266663											-0.467727											-0.182943								0.44985				-0.807541							0.642764																			-0.357429		-0.405987	-0.144558										-0.310292																											-0.14501	-0.240636				-0.314887
SLC12A2							-0.137802													-0.379162								-0.540764																		-0.173001							0.409126					0.422806				-0.300155												-0.325681									-0.0995455							-0.392979	-0.694541						-0.689652												0.699932																0.424269
EIF2S3B	0.589437										-0.176308																						-0.588852
KLHL3																			-0.3128										-0.636111				-0.362975	-0.100058																															0.299182		0.0930407																		-0.169215																0.317258																			0.382101
PRELID3B											0.23484							0.30637																								-1.18293				-0.405924				0.853287							0.349124																																		0.137972	-0.380531											0.261546							0.463278																					0.204258
GPBP1L1											0.263019			0.236234	-0.735851		0.439843	0.32342	-0.203236												-0.356689			-0.192621								-0.84007				-0.538345			0.178645	0.171158																													-0.125383		0.419381				-0.231661				-0.253317					0.391138			-0.652209
LY6G5C							-0.801712																																										0.543768									-0.333697		-1.00956																																												0.481685
ITGA3			0.848441								0.239484			-0.0880731						-0.368249									-0.280522																							-0.300053								-0.225172																											0.24297			-0.337068														-0.246521																					-0.366657	0.223956
CARS1							-0.732343							0.336865	-0.454577																								-0.790156																													-0.296345																								-0.34827																								0.465057														-0.523217
NFE2L2	0.254944																	1.40556										-0.348753						-0.417099																		-0.248332								-0.29182													-0.578007								0.271385				-0.245489												-0.396628																			1.62767
SYN1									0.10417		0.184583			-0.0993882			0.124442			-0.0683354											0.152859														0.306325					-0.0921782		0.180006			-0.223177				-0.136557																				-0.208813																										0.14036			-0.244439
PKIA																				-0.0569839											-0.398605																										0.469817																												-0.26802		0.338562			-0.167982													0.295251
ZXDB											0.435635			0.21513	-0.223683				-0.382048																																						0.147594																								0.39078			-0.265988	-0.167003	0.147178	0.338795
TRAV12-3														-0.0919214																																																													0.502964																									-0.189022																		-0.149717				0.139798
SDS											0.280284	-0.20951		0.137331		-0.163985									-0.289166																									0.149224									0.253759			-0.787724													-0.0375301							0.234016						-0.2175								0.239199					0.402122
FAM221A															-0.336411			0.440391			-0.330508				-0.238917				-0.461721				-0.800672																									0.446033															-0.244136																	-0.403518	-0.187223						-0.426766					0.215738
PHLDA1											0.139548																						-0.503799															-0.294366				-0.155896																													0.37685										-0.207068											-0.128647
TMED4														0.214895																				-0.573204								-1.31882			-0.155878		0.243516			0.429411																						-0.167069	-0.585935												-0.160427							-0.657074											-0.211102																											-0.205131
ARHGEF28																																													-0.0988649																																			-0.228562																																	0.0730048						-1.26737										-0.355166
LGALS3						-0.3013					0.272153																				0.457218												-1.05721			-0.625896		-0.415933				-1.07107					0.394583			0.896434		-0.865583																														-0.605671																		2.55223																					0.614984
SHTN1				0.271313							0.396885																												0.949849	-0.216115					0.724152	-0.635472				-0.3757									0.310373																						0.679762			-0.203904		1.25226
GRID2IP								-0.273821						-0.132383					-0.261604												0.111791																		0.148058												-0.132852																																																														0.0706416
DPP4																			-0.323657									-0.418755			-0.520782								0.120067	0.270422																	0.950747	0.340769				-0.375218										-0.223587															0.507254										-0.797997				0.445192																		0.36872
ATP5MGL											0.145132																																			-0.283758													0.331268																				0.244919											-0.521443
YWHAG									-0.418461		0.441227			0.410521	-0.368109			0.617197	0.276751																											-0.616807		-0.393694																	0.548215							-0.25233																									-0.675882																			0.921784														-0.473267	0.579712
MRPS26			0.163378			-0.272468			-0.377222		0.266459				-0.362121										-0.381891																							-0.304138		0.773984														-0.0134666						-0.335071			-0.470735						-0.176626					-0.417675		0.304419				-0.467435		-0.205651											0.288435		-0.289889					0.707244						0.308179
IMMT						-0.214047			-0.651366					0.188155											-0.372105								-0.346998	-0.339954				0.279021								-0.817561		-0.190841		0.501409			0.247091																	-0.18578																						-0.401776											0.451866							0.697351																				-0.38217
SYNC						-0.245539			-0.822495										0.586036															-0.258897	-0.685102															0.97029			0.257972											0.249658															0.23235		-0.88078																																							-0.761348			-0.509712
PWP1		-0.224457					-0.489761		-0.551445						-0.15818			0.206708							-0.371286																							-0.219642		0.798605																				-0.147334								0.188741																									0.245288																				-0.379084							-0.557363
SLC8A1		-0.401888									0.27431			0.142006			0.353154																						0.96437						0.72981					-0.570951		-0.422778								0.859961																					0.70436																				-0.132251				0.30988															0.201839								-0.222495					-0.392271
SOD2											0.388353	0.326413		0.566863																				-0.655828					0.670924							-1.11209	-0.264048	-0.53924				-1.35838																0.153576		0.758492			-0.945854																														0.38214											-0.357911																-1.44104
ZNF230											0.167352				-0.765674			0.906606	-0.407676																														0.548537									0.587107		-0.410249					1.88494			-0.778314											-0.430793										-0.167907	-0.254186							-0.555239														0.211595			0.344919		1.05587
JAK3				0.330885					-0.502375		0.383764				-0.473106					0.154969														-0.266574												-0.516203	0.0766052	-0.268413				-0.806859												-0.42043							0.691163		-0.42026												-0.163705				-0.46463								-0.789997																	-0.47127
MIF			0.911909						-0.659486										0.489856		0.255273				-0.462452	-0.316698		0.205349					-0.763893	-0.448596								-0.433407				-0.943938		-0.37052		1.43138																							-0.573641								-0.3428			-0.382357								-0.955597											0.20675		-0.404967					1.079
ABHD17A				0.268806			-0.541657				0.23779				-0.762167				-0.633558										-0.204698															0.210051																	-0.274428			-0.406636														-0.0408258	-0.722468		0.872518	0.342795		-0.666474	-0.233374				-0.497985	-0.615398				0.262246								-0.236228																	-0.778164
PDHX							-0.263899		-0.399647		0.121953				-0.397437																												-0.167677														0.39086										-0.288796						-0.441459						-0.184059																		-0.607618						0.42806											-0.657654
TMA16									-0.623376		0.25444			0.380861					0.301645						-0.22525				-0.38981				-0.672522		-0.456622															0.920035												-0.489384																								0.158714																														1.25722							-0.250068								0.371777
PTCD1											0.133117						0.152866	0.292775							-0.188956													0.178672																				0.438794																																-0.302781							-0.572075
TCTE1									-0.0536408																				-0.163985															-0.131325						0.121889							0.0966035		0.0188694																			0.100812						-0.0912889												0.175423		0.0863754						0.113469
DGKZ				0.20138			-0.597806				0.458761							-0.151042			-0.130478												-0.727554	-0.538781																		-0.884024												-0.326819																	1.13265				-0.183039																			0.283212																0.336016									-0.16709				-0.909218
RNF38							-0.317843												-0.314563																					-0.137928												-0.526791																																					-0.211789	-0.434533				0.262282
DMD																															-0.290858																			0.18101																								-0.213172																											0.223984				-0.111307																		-0.183563
HLA-DPA1		-0.846448							-0.776771		0.183065	0.365235			-0.190914				0.680292			-0.133017			-0.54575																					-0.565717				1.44867												-2.40205																								0.847928						-0.335823																		1.60724													-0.580449							-1.06617
ARIH2									-0.481681						-0.362655														-0.290425					-0.478329													0.285779			0.75793															-0.348936							-0.295778						0.311711	0.0614142													-0.587596											0.157547																				-0.538							-0.245975
MSMO1									-0.356548									0.847534							-0.290964								-0.512386																	0.657297										0.38096		0.677973			0.723507	-0.267138													-0.84171																		-0.947005																										-0.384399
KDM5C	1.81516	-0.279215					-0.397916				0.53515							-0.146788																								-0.719838						-0.29788				-0.361453												-0.355164																					-0.2392				-0.487273	-0.368573																																	-0.418744
CCDC86			0.202193																						-0.873201														0.705692											0.167527												-0.627321			-0.328325			0.468141			-0.401218																																0.851088		-0.420934
CFAP36									-0.870944																			-0.324131	-0.212609				-0.55345	-0.683375																0.39369																																																							-0.235923
NDFIP2			0.371281																																			0.282762							-0.503009																									-0.441654																						-0.382478													-0.595866														-0.196371				-0.348416
TRDJ4																																													0.0351006									0.13745			0.0316368																		0.0175946	-0.0170657																							-0.0794507													0.0101945														-0.149245
TMEM186																		0.577314							-0.275513										-0.645512																							0.700323							2.04325			-1.15615					-0.283884												-0.23907					-0.858206							-0.989926																			1.19246															0.333201
HSPA14																		0.194432																																								0.212483																																-0.356241																								-0.573239																	0.841563
CDK17							-1.27585				0.149669				-0.573578			0.214216																-0.562358					-0.668962			-0.527769								0.262871																													0.121715					-0.475112	-0.136282			-0.335086		-0.390304
MRGBP							-0.36439										0.389106																-0.570472															-0.216122										0.375497																					-0.793182					-0.0999254						-0.430908													0.518529							0.516017																			-0.336795
TTC32							-0.295867		-0.459126		0.21078																													-0.178391										0.369044																													-0.261816
ANKRD36C									-0.501031		0.30036																		-1.19602											0.111463		-0.263529				-0.190909				0.165976																																			-0.249893	0.244439					-0.414419																												-0.226871			-0.393559
EFNA1																				0.272203																																								0.609878
ZBTB1							-0.342267		-1.26187						-0.39526			0.383267															-0.803673																									0.365924				-0.382009			-1.01927			1.00507																-0.113733
C10orf88																		0.488773																																								0.689644							0.869208	-0.420887													-0.301107											-0.543877							-0.69948																			0.578662															-0.224378
ANGPTL6			0.183917																										-0.194685				-0.379333																			0.280014
GTPBP3									-0.276835																-0.289766				-0.348454										0.117438									-0.381943									0.448462					-0.309674		-0.237459		-0.183242						-0.21737												-0.146355	-0.21173	0.193931											-0.563664						0.330952																				-0.342072		0.14137
EIF4G3												0.388901			-0.40119																											-0.747529										-0.412366																											-0.0876956						-0.158827			-0.432944																										-0.503308
PYGL				0.281245							0.272573	0.80324		0.675717								0.199313			0.52889	0.425305										0.484514										-0.559665		-0.297103		-0.437774		-1.11732								0.360056									1.60284												1.34935				-0.283701																			0.219487													1.15867											-0.657707		-0.93768			-1.0565
REM2																		-0.318883		-0.142045		0.354818									-0.282767																													-0.867028													-0.200033											-0.275932		0.3648								0.383968																										0.547963		-0.249261
NDUFS3									-0.756859						-0.461551				0.528012						-0.305658	-0.360739								-0.342631						0.140911						-0.547275																											-0.3115					-0.162602											0.189404			-0.552942											0.363966		-0.412684					1.76954													-0.481896								0.542288
ZNF709											-0.245802			0.201969												0.174527													-0.0176694						-0.0715454	-0.070167
MCRIP2											0.119124										-0.612377				-0.871384				-0.26064																			-0.346113														-0.364784																						-0.399284		0.210684																	0.489553							0.396373
ADPRH		-0.509517													-0.98697						-0.335889				-0.169331										-0.45267							-0.378852															-0.335544	0.505449																							1.0861					0.218646		-0.898123		-0.367915													-0.408912													1.25345
RTEL1							-0.149756											-0.318374											-0.536398																													-0.264038																					-0.15934						-0.15918	0.246051				-0.621423																																	-0.191166
TPH1											-0.00673333	-0.0890699																	-0.495976				-0.195866
MINAR1					0.164837				-0.0824183																																					-0.0877485																																							-0.0666859	0.411236					-0.749371																															-0.216328						-0.178715
C15orf39							-0.511398				0.215461			0.585327	-0.711473			0.473333	0.279711		-0.190399	0.207286																												-0.298656		-0.481475										-0.6308								-0.717183											0.902881											-0.434458		0.20031								-0.259985								0.453838													-0.27325										-0.423273
SELENON														0.579957																									-0.646332						0.263142	-0.603387				-0.25702		-0.550874																													0.422498					0.293686																		0.500579
DNHD1																			-0.262939	-0.392165					-0.152672				-1.41306				-0.249276						-0.331594											-0.231982														-0.261501															-0.26549		0.369138
ITGB1BP1									-0.337008		0.319816														-0.388611				-0.353215					-0.203811												-0.631783		-0.461137		0.673698																																																					0.416127																				-0.526979							-0.257876
ZNF140									-0.369708									0.229664						-0.448138																		-0.366217																							1.13655	-0.412473													-0.483516						-0.224977					-0.493189							-0.613972																			1.11393													-0.247866
IGF2R				0.328986			-0.831166				0.482735															0.419865																										-1.14756										1.18312																			0.765413								-0.450797	-0.55189												-0.322358								0.355725													-0.274313
FUT7				0.292189							0.237477									0.0114613		0.249884						-0.339557																		-0.15695		-0.258174				-0.486432												-0.338821	0.967802			-0.482778											-0.623037										-0.232277												0.46202	-0.1735																										-0.412077			0.613276
FBXL12							-0.425928		-0.36046						-0.441743			0.723828															-0.293963						-0.384691			-0.939439								0.346839																					-0.381897							0.436398																			-1.1829																	-0.374024
UHMK1							-0.347027		-0.437304		0.397828				-0.300347																-0.362805			-0.242442								-0.855452	-0.122253			-0.377208		-0.258254		0.70855																						-0.189791		-0.726745					-0.130346						-0.33557									0.250602																																				-0.202317
ARAP1		-0.697727									0.442774	0.332134			-0.504627											0.349207																						-0.40446				-0.795127										-0.273114		-0.468048						-0.225917											0.677535				-0.174048				-0.537045	-0.423615																				0.724437						0.437893																	-0.576604
AC233755.2			2.19599																																																																																							-0.49718														-0.465104						0.910463																					-0.366373
LYRM2									-0.281373						-0.284536																		-0.70131	-0.18752								-1.08948				-0.331969				0.78171																				-0.374846								0.35026																			-0.96785																																	-0.67346
CKS2			0.750302															0.449903	0.379054		0.703396				-0.25738			0.256206											-0.634924	0.975408									-1.2186	1.09598			2.08297												0.937083			-0.429114																-0.282595						-0.278546													0.637462		-0.876054					0.630374															0.440373						0.493016
DICER1									-0.282791		0.464583			0.156058	-0.348789		0.727615								0.224639																	-0.700814			0.164893	-0.553184		-0.441725																-0.226645																					-0.261242				-0.22634																									-0.566278		0.777783															0.294852		-0.649609
PNRC1							-0.342105		-0.998942						-0.493119													-0.318902			-0.237949			-0.526971								-0.63702				-0.588149				0.679782																							-0.462684											-0.756301					-0.526309			-0.337162											-0.494548							0.556493				-0.699039
KIF5B							-0.487516		-0.233787		0.517837				-0.243474						0.128942																					-1.07074				-0.736246	0.326109	-0.516471		0.57598								0.294386															-0.614384					0.169515							-0.200045				-0.216559			-0.369235											0.206173																											-0.837411
TMEM144																			0.2145									-1.05818	-0.497735		0.10184		-0.383976												0.411505					-0.394794												0.472171		-0.391206						0.172656											0.289212		-0.106445			0.529083		-0.510808														-0.194716																															-0.488632
IGLJ3			0.893653																																-0.0659455																										0.0182398																																																						0.185525
PSPH			0.45681														0.471143		0.386887																											-0.293955				0.460186								0.611088																																																				0.385296																			0.240268
NDUFA2									-0.759274								0.447499				0.250871												-0.363293													-0.359848	0.527802	-0.18537		0.703287																							-0.300944																			-0.719888											0.296872							1.15795																				-0.24592
LRRC37A2							-0.322403																					-0.774973																		-0.181275												0.242862																											-0.10516	0.290543		-0.385417																																		-0.366149
THBD		-0.362296		0.17921																						0.634348			0.454616										-0.129739						0.482509					-0.256521		-0.570907																																		0.338577																-0.194275			0.150734															0.495822		-0.256247											-0.361252
CHCHD10			0.521102								0.339275									-0.619375					-0.30706										-0.6761							-0.335447						-0.382129										0.328774	-0.317608			-0.825754						-0.343226																-1.45593																			0.691823	-0.3153						0.559683
CCDC154													0.0423769	-0.179594												0.313026		-0.408297	-0.499649		-0.147384																					-0.159213								-0.886627																																				0.109487
NDUFC1																		0.266923			0.115536													-0.339129								-1.19274				-0.27428		-0.508353		1.34547															0.63522			-0.615119		0.254931			-0.236603																			-0.767064											0.315717		-0.183297						-0.273479																			-0.382135	0.256173
ATP8B4							-1.17603		-0.358466						-0.588382																									-0.173678																		0.877405											1.33963												1.34206										-1.86807													0.442914																			-0.335845		0.601524						0.809601
SEC14L4								0.0379346	0.14938								0.160556																										-1.52505		0.158651																															0.0758858																				-0.0643617			-0.0792617					0.0362132				-0.0520588							0.118569							-0.132534
TMX2									-0.494058																-0.371422								-0.644947																																					-0.466323			-0.430158																			-0.394384					-0.914816						0.180922																											-0.719696
RARA		-0.379983									0.42663				-0.323325																		-0.532246									-1.42037				-0.376343		-0.38153				-0.763431																		-0.395863																																			0.259324					0.311378																		-0.267557
MINDY1											0.234093			0.266764						-0.2687					0.440233	0.181096		-0.24208														-0.342774				-0.222722	-0.264889					-0.817517																		-0.606779															-0.187978					-0.881231												-0.198366	-0.388414
TMEM17												0.238968																					-0.233292			0.0903816			-0.819384	0.113756
APOM																	0.354877																							0.266968									-0.414181	0.522139								0.327326													-0.432716								0.267579																															0.687243
RELCH		-0.36586													-0.383061																											-0.805474						-0.299122				-0.443849												-0.302435									-0.177832
RAD17																								-0.286917				-0.281112										0.229181												0.432369																						-0.274913																																						0.883943
SIRT3									-0.381921																				-0.333884										-1.12639			-0.506537																0.446795							0.516579			-0.542917											0.218073											-0.549094																										0.45153							-0.315343
RAP1GAP2	-0.181757						-0.849413				0.386971				-0.536746					-0.099293	-0.134843					0.148912		-0.506727																					0.255426			-1.63039																													1.05567									-0.543106												-0.388396																	-0.22168												0.372091
OTUB2																																																-0.22979									0.136259																						-0.157936					-0.146459																																							-0.136517
KCNA2			1.1692																	-0.139159																																																																						-0.423357														-0.40684																0.343377
PRKD2						-0.289997					0.257811				-0.698852				-0.162049																																							0.853931		-0.35779				-0.519118															-0.301569										-0.33118			-0.268841												-1.0489						0.79152													-0.235108
TXNL4A						-0.193291					0.18541																		-0.241163																				0.258721															-0.372472																				-0.662691																			0.434703							0.830287													-0.295794								0.362934
FAM217B	-0.18283					-0.250322					0.271472				-0.363469		1.15566																	-0.380565								-0.922092																															-0.303983													-0.38863			-0.221087																									-0.475278		1.14258												-0.278923
PPP1CB											0.434337				-0.579486																			-0.236576								-0.80299	-0.494057			-0.390697		-0.450599				-0.525509								0.394924													-0.408508												-0.197191							-0.318167		0.527882									0.480602																									-0.256849		-0.581408
IGHJ3			1.26136					-0.0169197	0.0810981		-0.175481		0.0803289				-0.0926642																									0.0805022										-0.112208		-0.00201344					0.122139																-0.0923127	0.161708						-0.0207306											-0.00355805						0.19223													0.221122			-0.136684																	0.215016
GEMIN6									-0.94567									0.512186			-0.154731																					-0.609255																							2.23082			-1.71205										-0.634331	-0.200588							0.188546											-1.08414						0.821445							0.9995						0.637317
LY9							-0.283545											-0.268723	-0.611102										-0.707033					-0.415845						-0.285462		-0.588734							0.583022								0.313557					-0.85471								-0.561305								0.222551	0.479267																						1.24138		-0.544274																				-0.264691						0.304493
AC009779.4																													-0.210007																														0.0274684	-0.308868																			-0.163153
CELSR1																			-0.223171												-0.27385																																																										-0.119307
DDX41			0.117899								0.382235																							-0.173305												-0.505177																		-0.134661														-0.264889							-0.21531																		0.385072
CTC1											0.270337								-0.248762		-0.301535								-0.309121													-0.378617							0.289769											-0.342285																									-0.3502				-0.344107	-0.372777													-0.379549													1.14912
CFL2									-0.683404		0.184341																							-0.179213								-0.276208								0.453572								-0.188997																-0.327884				0.2906																																						-0.702381
MSH6																		0.236368			0.406486																		-0.47439	0.504511		-0.437082							-0.562875				0.535276												0.720119																			-0.132127																			0.595061											-0.527696		0.879108									0.128578						0.790548
RMDN1						-0.356125			-0.412315		0.273706																													0.098437		-1.14385				-0.2526		-0.272803					0.415397																																-0.226493					0.119447		-0.253661											0.219294							1.66662						0.533783													-0.195684	-0.450684	0.522528
PGAP2									-1.34573																																								-0.208876																								-0.196107																														0.380451		-0.574879
RALA						-0.254188	-0.39539		-0.466358		0.273965						0.344345								-0.104078																							-0.249978		0.70518																		-0.126903		-0.251646																						-0.354896					-0.682044						0.348132																				-0.739988
BBS7																																	-0.529714	-0.274773				0.268165					-0.0794628																															-0.36278																-0.346123													0.476554							0.595008						0.959982
PTPRD									-0.114104		-0.0631543																																		-0.121615
RAB7A						-0.357869	-0.219396				0.313352			0.241599	-0.351227										-0.204699						-0.249131			-0.280203								-0.660986				-0.628801		-0.413479		0.787175																							-0.375898												-0.305528	-0.211392															-0.087951		0.204642																				-0.373172							-0.603702
C11orf45																																	-0.176541																				-0.170558									-0.560753																								0.168146																													-0.187833								-0.133967						-0.300609
KLHDC1											0.164991								-0.261362									-0.457254	-0.591041				-0.460778	-0.204614																								0.234964																												0.196694																0.21806
ZNF296		-0.319624	0.65667						-0.236446		0.308931							0.308192		-0.22812															-0.615087																											-0.789001			0.903364			-0.812289										-0.39853	-0.565975													-0.150745		0.315592																0.70022																			-0.179289
SNU13			0.140946								0.449248							0.301002							-0.231542									-0.385599								-0.781035				-0.260316	0.370093	-0.352603		0.804413												-0.166035											-0.698625																			-0.653568											0.254287																				-0.305515							-0.357312
PRIM2							-0.207636																						-0.326934											0.149317										0.398707			0.47831																	-0.204362									-0.452785																								0.751568							0.564315															0.221696						0.747713
AMOTL1							-0.200851					0.494472									0.829353																					-0.28389																											0.617305																-0.215894						-1.01007																																						-0.360751
BHLHA15			3.04149						0.148133					0.119625																																				-0.140191																																		-0.758272						-0.477946						-0.107495								-0.105967																			-0.225119
CYP51A1									-0.644596																-0.645236																								0.310197	0.592598												0.417837																										-0.676187			-0.359793	-0.465819																		0.886208
ATF7IP2						-0.464203			-0.67575		0.415937						0.532435				0.394261								-0.798679													-0.690235	-0.331117			-0.268438		-0.382457		0.604557	0.724229							0.457016							-2.16033			1.16842																	-0.159683							-0.300199																								-0.847104							-0.369426
CDK2											0.232624										0.76191																		-0.986219	0.511513									-0.460147				1.1986					0.708637														-0.515487							-0.190794						-0.407029						-0.394511												1.00008		-0.768915																				0.449421
ZNF705A									0.148676																												-0.0329961								0.060378											0.120501																			-0.436408										-0.117436																			0.147297			-0.0107667				0.052093		-0.0186553																			-0.072088
DESI2		-0.30992					-0.381226		-0.323408								0.304954																															-0.308505																-0.205668							-0.280241		-0.318318												-0.108619																															0.679567
ZNF581									-0.252433																0.23336																	-0.450661				-0.637397				0.902747												-0.56659																							-0.340461																-0.222206									1.6839																				-0.665348
PDP2							-0.234755											0.602128																								-0.261616																0.511048							0.849944														0.318441						-0.113752					-0.268335							-1.27062																												0.267649
ALAD									-0.563777		0.167478			0.421169	-0.516484																												-0.300848																											-0.195111															-0.125991						-0.126701												0.496716		-0.69218																		-0.425869
IRF5		-0.690413													-0.177126										-0.245651																					-0.377911																-0.649715																-0.328664			0.642249				-0.154233	0.687071																								0.823771						0.423913
ALG13	0.501606										0.486966							0.398042											-0.93057					-0.513927								-0.989634				-0.711172				0.801017																		0.261301										0.261003														-0.584262																		0.929118													-0.246059
TBC1D9B											0.417986			0.263923																			-0.294782													-0.258906																		-0.198768	-0.368697																					0.482277						-0.262783
KAZALD1									-0.0683903											-0.152051																				0.0365334					0.110523					-0.0900942																													-0.173489																	-0.00431417																			-0.183664
AC005726.1											-0.0498753			0.118088																																										-0.00168069																												-0.220852																															0.0684546
KCNT1																																																		-0.148669																																												-0.0240236														-0.0224223										-0.00481693	-0.423093
CADM2																																										0.0747431
CD4											0.19072										-0.332083												-0.707407												0.501253	-0.615448		-0.33285				-0.790529					0.704434					-2.22601																								1.3209											-0.459374																						0.266022
CSNK2B																																																		0.605021														-0.430806																																							0.430123							0.630081																				-0.283232	0.590584
RAB27B							-0.929				0.223727	0.65576							-0.468607												-0.481805					0.824523									-1.13327							-0.847042																	0.684468																-0.4601																			0.370703						-0.553255							0.583881
NREP												0.545477													-0.258891								-0.255597			0.213797				0.405532						-0.191281						-0.225565					-0.509912												1.31738										-0.568364												-0.356275										0.339709			0.598473													0.59807						-0.217989
DDX52									-0.392122		0.373649							0.213027																														-0.345595		0.469275														-0.16735																					-0.170002			-0.291168									-1.07216						0.397117																				-0.541258								0.339283
IQCB1									-0.868917						-0.213772									-0.319904				-0.612532	-0.393162													-0.634941								0.521444																													-0.436648												-0.129855												-0.295691																						0.316979
MEGF6			-0.2319											0.138779					-0.321881	0.202233		0.107749				0.492614					-0.196054																																									-0.261085									0.442191				-0.358904	0.685843		0.540318	-0.327293																															1.00432								-0.415362
ZNF669									-0.885132						-0.283034			0.41882																						-0.207004									0.37088	0.335799															-1.24098													0.536972												-0.470613							-1.00639
SLC22A15				0.267204					0.244329						-0.246741					-0.353035						0.25501		-0.852518																	0.428057					-0.273677																-0.211802													-0.499291		0.504887																					-0.264869			0.188178					0.312539
DUSP16	0.451918																			0.165546																																					0.33817							-0.274701																																							0.301971	-0.463476
ZC3H12A		-0.310651	0.297981				-0.422804				0.352164							0.590588	-0.253372															-0.348383								-0.200527																							-0.802199													0.179716	0.157171						-0.180155			-0.668819	-0.277715	-0.52244																				0.541822	0.257304																		-0.286171
RPL13									-0.934946		0.454103				-0.216871										-0.174456								-0.391884	-0.887681								-1.14616				-1.04931		-0.408659		1.33559	0.742621																					-0.228006	-0.549381											-0.204739	-0.230681							-0.877141													-0.620215					0.426211							0.236531		0.232223				-0.665023							-0.491245	-0.532495
CDRT4			0.287176									0.135689												-0.0991141					-0.670502																																																																																											0.0349224
PTTG1IP				0.250087								0.515331		0.36162	-0.216038																			-0.21943								-0.63876				-0.409314						-0.636445													0.465521					-0.82344		-0.34933										0.328764			-0.264826																																0.670895													-0.409476
MEFV		-0.43157		0.259042					0.11153		0.337469			0.331761						-0.268255		-0.0238148			0.159812	0.486089																			0.464255	-0.19595		-0.21602		-0.39676		-0.928315									-0.207478			-0.204483									-0.131859								1.39734		-0.123193					-0.622872	-0.332348																											0.350147												-0.365768
TAS2R60														0.0130088															-0.438268								-0.107208											0.130061											0.0427496																																																	-0.0270184												0.269639												-0.104263
WDR34			0.457534						-0.232062					0.210118							0.780989			-0.594596							-0.373065									1.13281									-1.17685				1.97702																										0.457447						-0.247054					-0.32197	-0.521326												0.658091																						0.719691
NPR3																																	0.159273																																				0.929565																						-0.626467													0.0888723
ETS2				0.38502							0.363203	0.321008														0.240054																			0.314987	-0.606192		-0.279396																	0.677391			-0.76219	1.47486	-0.282896											0.668675																																				0.741902											-0.481764	-0.240587				-0.564075
BORCS7																																	-0.420342									-0.752437				-0.445246				0.524212										0.2885																			-0.516611																									0.783109																			-0.469202
CTNND2								0.039782			0.171945																																												0.146787	0.0411326											-0.000475038								0.0788407	0.127488																										0.11486										0.144437			-0.292117			0.141183									0.114508					-0.062204
ZSWIM4																									0.234063																																			-0.521862																			-0.286239		0.607407																														0.220534											-0.230464						-0.254091
NAGS							-0.246992							0.0509284				0.456664																-0.2109								-0.128605							0.293342									0.451823							1.24405			-0.684992											-0.252401							0.151997					0.138304									-0.269749																0.747133									-0.176319
TENM1							-0.423532											-0.16242	-0.3997	-0.0290755																														-0.346219								0.387246																																				0.0414477																										0.5346									-0.550478
SLC29A1											0.236023																													0.754556									-1.20537				1.50122									-0.684019																	0.348846							1.07836				-0.316362	-0.425636												0.563711		-0.400896									-0.615408																	0.615684		-0.377589
TTLL3							-0.346977					0.219043			-0.727107					-0.161739						0.232524			-0.217501										1.04704							-0.156335			0.23878	-0.299507								0.469977				-0.351844																			0.540075	0.214632												0.23504							-0.228397										0.167642											-0.391424
GRK5		-0.286018									0.290492			0.182574								0.233024									-0.22808														-0.34076													0.496384				-0.416238											-0.244413						0.410317																																									0.284103
EEF1AKMT3														0.117758														-0.479645					-0.716144									-0.191561															0.318205																													0.302552				-0.448599							-0.697588						-0.241095																										-0.26762
PAQR8				0.200811							0.2078															0.133877		-0.593806					-0.33131						0.118986									-0.122081				-0.301624						0.257647							1.49439			-0.911045										-0.168567	-0.265196		0.572584		-0.306596		-0.18072		0.326056				-0.44604						-0.513087																			0.623534
CCDC22			-0.162438																															-0.297826																0.395756																																							-0.182598		-0.184917	-0.210267					-0.905981													0.471683
TERB1									0.193551																				-0.117156																	-0.137772													-0.1273		-0.181315														-0.134617	0.0508222																																				0.165057			-0.109564			0.00881135			0.0170022	0.0554385								-0.0493349
KIAA0100		-0.610749		0.230185							0.201787			0.344687	-0.350121										-0.150168																	-0.352402										-0.344228						0.470675						-0.415169									-0.234952								0.445381				-0.442056				-0.397267	-0.844222																																						-0.138582					-0.264169
GOLGA8Q							-0.0987249		0.113884																																																							-0.154415																	0.200062				-0.12
STK36											0.160796																	-0.467931	-0.317375				-0.592894	-0.152358																																													0.353759				-0.166026		-0.199353						0.139591																																										-0.347755
TPRG1											0.143802																		-0.534908				-0.335095							-0.290359									0.720338				-0.378123				0.718407																																	-0.478467																													-0.565234
ARHGAP42			1.65195																																								-0.566093																																										-0.118639					-0.516137														-0.408489															-0.675336
TRAV10																																																		0.429065
CDKN2D											0.304046				-0.39604																												-0.197536					-0.429696				-1.52535													-0.571548			-0.760714		0.312529								-0.097765											-0.458769	-0.526605																										-1.5735
BCL2L11											0.311653													-0.264247																-0.155452					0.171826			-0.344935																														0.44956											-0.255881														-0.193962	-0.673582						0.852014																					0.536038
ZNF226									-0.273452		0.420083				-0.275645														-0.51951										-0.549503			-0.293934																							0.683104			-0.519115					-0.393887																														-0.231467							0.460836
RFC5									-0.530541												0.458958			-0.519352																0.480811					-0.257321								0.859304					0.418428												-0.218863	-0.773258								0.352103			-0.292221			-0.177697					-0.511278													0.651797		-0.390948					0.281636															0.338375						0.953359
PM20D1																													-0.262263																-0.0512179																											-0.1662																		-0.23145
FBXO10			0.677184																										-0.208054																																																																											-0.134228
PCSK5						0.0130805	-0.803339														-0.862632						0.214559	-0.65941					-0.982976	-0.224549														-0.202567				-0.347621																																		1.00193																-0.433629								0.184562			0.105355							0.455984			-0.169636						0.265521
KNOP1											0.214301										0.228131				-0.265104				-0.310871													-0.926328						-0.204036																-0.275492																					-0.212753	0.213232											-0.661488						0.939023											-0.618051		1.29437
KRR1									-0.527305		0.296763							0.299919										0.220773														-0.782947			-0.0854172					0.621999																					-0.452779	-0.48673																				-0.324298																		0.589092													-0.226674
TLK1											0.439847				-0.222801																			-0.169276												-0.153432		-0.35293		0.528701								0.124933							-0.505645			0.432881																	-0.256081							-0.471354
CCDC102B							-0.33046		-0.506963																								-0.282279									-0.205218			-0.145593					0.459799								0.567919																																											0.553319				-0.230124																										-0.57025
SPAST		-0.551898					-0.787619							0.124774											0.14846			-0.219485																				-0.177551				-0.529354												-0.257525									-0.253122												-0.145437					-0.793159																																									0.575523
SYCP2	-0.535778						-0.475404				0.181073				-0.466044					0.0561446														-0.187239																																																					-0.254106														-0.280548																					-0.306491
ZW10									-0.201691		0.111308				-0.275012																											-0.222961																									0.271968			-0.375335			-0.219754						-0.554034						-0.218273																		0.426378							0.334472						0.734727															0.768813
ANAPC16						-0.285498			-0.582266		0.357595														-0.131333									-0.315317						-0.125618		-0.536127				-0.452879		-0.29979		1.29097																				-0.175354	-0.411668	-0.243489	-0.246023																			-0.532258										0.249121								0.536449																				-0.526534
ARL1			0.202405						-0.435876					0.101594											-0.243548																	-0.776869								0.661349															0.242339					-0.447281			-0.554377					-0.303077	-0.373441													-0.65458																		1.29008																				-0.292733
SEC13			0.684105											0.255252			0.449902		0.565898		0.159642				-0.256587																	-0.622872								0.280166																				-0.231008			-0.223384																			-0.869896		0.522124																1.54884													-0.24173							-0.361878	0.366567
NDUFS7						-0.176597			-0.448169																-0.315266								-0.344543	-0.203697												-0.519035		-0.250687																									-0.131788																			-0.664202											0.290123		-0.304644					1.03127													-0.512965							-0.173762
TDRD12				0.0863287	-0.0238238																								-0.40564													-0.141742						-0.15256
C5AR1				0.467645							0.618908																																		0.763865	-0.837419		-0.301618		-0.230916		-1.58924						0.327182																					0.313533		0.857138									-0.216529											-0.394126																											-0.296026					-0.543476
TMEM19	-0.19019	-0.329288	0.310947						-0.161031						-0.323497									-0.252483																									0.141759	0.555582																							-0.303393											-0.0932164								-0.548165									0.369325		-0.21139	-0.278018						0.468362						0.605398							-0.339858
ENKUR									0.216219			0.359219																			-0.249673														-0.106983							-0.590765																																																																			-0.538343	0.973149
PTPN18	0.202658	-0.402359									0.411744	0.650187																-0.406375														-0.347367						-0.333292				-0.528902																																-0.130872										0.133711							-0.196944					0.257438													-0.189977
SPACA9																									0.240168									-0.15461					-0.556764	0.377123										0.304772	1.03387																												-0.38473											-0.32124														0.412341
HIBADH																																	-0.401449						0.367087											0.424806								0.337816							0.434663																									-0.393674																																	-0.727851
ANAPC1									-0.410513		0.30378														-0.478185				-0.408019				-0.340967									-0.549905																0.401773							-0.359749																																						0.38376		-0.211469																		-0.309155
NEU1														0.304312	-0.254563				0.350121		0.172746								0.121075													-0.558634			0.143255		-0.271177													-0.496887										-0.402954																				-0.108064		-0.833806									-0.160327		-0.184218							1.47788
SP3							-0.682709		-0.304186		0.292494			0.159031	-0.258289		0.401662	0.45681																					-0.61742			-0.819419				-0.561858						-0.6873																										0.427055																																				-0.513668																	0.264022
TATDN2		-0.274403					-0.347768				0.28456				-0.157591					-0.266218									-0.237485													-0.19141						-0.150964										0.561196						-0.331629					0.336131										0.175896		0.772311			-0.35431	-0.185837					-0.423166																																											-0.251379
ZUP1									-0.511975									0.458204																-0.185302				0.144401				-0.26818	-0.184176																															-0.490564											-0.14946																															1.50045
VCPKMT											0.185708				-0.515851			0.298273						-0.175543				-0.29735			-0.209844			-0.12442															0.178879						-0.871378							-0.355967			-0.477598			0.57655										0.559462							-0.14916																									0.637352													-0.277994
GNL2									-0.459237																-0.192607																	-0.732349								0.328828			0.344767																				-0.409248												-0.193593																		0.475221							1.48683
ANP32A						-0.384614			-0.484887						-0.176432										-0.130587									-0.153062								-1.00242				-0.51326	0.336348	-0.245225		0.523895			0.249394																	-0.105096																						-0.346958		0.198522									0.456504		-0.428085																	-0.439911	-0.398977							-0.453257
CERS3											0.255337																																	-0.132564						-0.14241																																																																						0.361143
CALM1						-0.30829					0.353536			0.176617				0.0775524																-0.465191					0.618169	-0.0413397		-0.627245			-0.198041	-0.477219		-0.360926		1.15036		-0.618389								0.286052										-0.0388865								0.1485							-0.209593						-0.133444	-0.56853											0.236328																-0.222807											-0.310137
WNT6																												-0.227499																0.054962																																								-0.332874		0.144453										-0.147354																								0.235283
ERCC6L	0.35653		0.533813																		0.302739																			0.8658									-0.680636				1.4292				0.289187																																	-0.56591	-0.619471						-0.39056						0.479388																						1.02179						0.390677
RIPK1	-0.122457						-0.503645				0.174592			0.147358	-0.291431			0.366157																								-0.303168						-0.177838										0.802469																					0.315549		0.672942				-0.122369			-0.231562	-0.235729	-0.269592																										0.891096
UBE2B	0.332839								-0.440974		0.616956				-0.212428			0.420583							0.17985									-0.237322								-1.02182	-0.198213					-0.553761																									-0.49142						-0.14959																																			-0.892229									-0.35208
SGCD																																																-0.299101																																																																							-1.19995
SKA2																					0.879966																			0.42582										1.05665			0.74367																				-0.30709																		-0.206303	-0.365009											0.528244		-0.368267																				0.50043						0.448144
YLPM1									-0.625507						-0.555564										-0.204356			-0.315321						-0.335982								-0.954223																														-0.536831	-0.281842						-0.0956577																		-1.13587																	-0.592931									-0.16051
SUN2		-0.547999		0.171898		-0.170008	-0.691667		-0.377329		0.577922				-0.730106		0.311085		-0.202729															-0.186511														-0.298107																-0.248453																	0.887504	0.157352			-0.306023				-0.323811	-0.46607																													-0.230254			0.0983222	-0.387717						-0.249851				-0.399938
PIK3CB											0.414368	0.256114																-0.696905																		-0.464737						-1.07222																																0.179503						-0.425002																																						-0.689203					-0.756984
CAT			-0.421457						-0.623066		0.223354				-0.355508				0.300542																							-1.15395				-0.567404				0.264743										0.612652				0.215577					0.823919																-0.31258							-0.41708		0.838909							0.320687																						-0.569066					-0.366793		-0.810964			-0.399702
TIAL1							-0.281913		-0.324369		0.337559			0.146692	-0.529176																			-0.23048								-0.423365				-0.368097				0.953581																				-0.173641	-0.458476		-0.331875	-0.463972											-0.225916							-0.504429											0.232468		-0.228571																									-0.589178
RPS15A		-0.146247		-0.0700842		-0.15073			-0.765007		0.35335																						-0.614153	-0.876642								-1.0385			-0.120002	-1.03448		-0.453908		1.51859	1.02423													0.124473								-0.16644	-0.547023															0.31667				-0.873422											-0.242332		-0.368944																		-0.78133							-0.717787	-0.616923
RXRA		-0.540939									0.516566			0.167834	-0.146642											0.323099																	-0.0700138					-0.396612		-0.851686		-1.17166										-0.295176		-0.482991																	1.68363								-0.376696	-0.297285												-0.16555														0.681225							-0.260358								0.37713		-0.521589
LCORL																		0.361386															-0.353795					0.267755				-0.802125				-0.222475																																																									-0.463905
JPT2											0.206269			0.239388							0.211369				-0.549893																																0.612996	-0.277652							1.20028			-0.940771		-0.444465									0.258209						-0.285674						-0.103538						-0.615836						0.699609		-0.734131											0.770031
GOSR1															-0.368803			0.435973																-0.308525								-0.588474								0.511214																							-0.540574					0.0108446						-0.113575					-0.10799								-0.356924																			1.5053														-0.656984
ARMCX4											0.159225				-0.260363					0.0303126								-0.479735	-0.336465																0.219097					-0.16867																			0.732245																-0.167243
UBE2Q1															-0.425077		0.562483																-0.273312						-0.551501									-0.288794				-0.39605						0.634382															-0.350037						-0.272708																															0.677629													-0.315007
EIF4G1						-0.206006	-0.389591		-0.326764					0.408874	-0.350174										-0.258171																					-0.141868		-0.423889		0.418867																		-0.383006					-0.618211												-0.308004							-0.286779											0.19149																				-0.715461							-0.739058	0.456301
GPR146			-0.275756																																								-2.55145																											-0.77776								0.495471							-0.213373												-0.422023
SET															-0.658196		0.232801								-0.39489																	-0.844127				-0.644525		-0.263445	-0.172302	1.04561	0.434872		0.319673																			-0.305421												-0.341593	-0.243508							-0.476055											0.605219		-0.369894					1.22367													-0.968675							-1.13551	0.461338
RSRP1									-0.388389		0.271848							-0.437064										-0.709672						-0.361334								-1.0584				-0.498465				0.349422	0.537711									-0.504294													-0.551537												-0.407972				-0.325864														-0.466283																				-0.383526
CNGA4																																																												-0.517183																														0.208448
MMP21									-0.141998		0.0187516																		-0.0881713																																																																																													0.118033
PIGA											0.170731				-0.383708													-0.544695					-0.274394	-0.123513											0.190636													0.505206						0.311381						0.648035								0.598233	-0.223516											-0.201528																				0.29152																			-0.190951
TNFSF12		-0.445632																	-0.17512		-0.199763						-0.023041															-0.354271										-0.497478																											0.172005							0.493086																														0.286333																	-0.358885
LACTB		-0.310913															0.522529								-0.184184																				0.188367	-0.283326		-0.209816										0.443061												-0.327058			-0.279247								0.303448			-0.758493				-0.488478		-0.349377																				0.517353																		-0.338664	-0.366921
NHLH1								0.125394	-0.0653842		0.154475										0.366776					0.08377		-0.30873					0.0920466																			0.039803							0.00691045	-0.561421
INTS11														0.284367																				-0.357712								-0.860901				-0.550698				0.449991												-0.220656																	0.0707979						-0.296419	0.222194						-0.459355											0.0927231		-0.413314					0.710096																					0.231152
PCDHGA8																													-0.185315					0.0341494																																									0.229																					-0.062898
CCN2											-0.0592924													0.103025															-0.272217											0.127901																																			-0.008688																									-0.152837					0.307368
ESCO2			0.778388																		1.04469			-0.227185									-0.376528							1.70042									-1.89955				2.63175				0.621376																																	-0.362425	-0.379897												1.00062	-0.503061	-0.214319																				0.982572
KLC4											0.191551			0.182601						-0.276126														-0.213468	-0.442931							-0.309081																																-0.382765					-0.289633						-0.255907					-0.594233											0.353047								1.03134							0.382373
PPIH									-0.762979		0.176938										0.598805				-0.355735									-0.348894								-0.561954								0.860009																																										-0.285833											0.700807																						0.0943853						0.24142
CHCHD3						-0.248852	-0.432222				0.160781														-0.308031									-0.203606					-0.754657			-0.297862					0.361216	-0.289072		0.706672															-0.658631			0.439442					-0.299826																			-0.419584											0.475862																				-0.297148
FAM89B											0.218073						0.252326																						0.721272						0.161049			-0.243228				-0.371421						0.261998						-0.608089									-0.267242						-0.261008					-0.149696																		-0.180247								0.279282
GTF2A1											0.37835																											0.205171				-0.5086									0.357617						0.280964	0.232938																																-0.156134		-0.537837																								1.06535							-0.264481
TEPSIN		-0.480664							-0.26113		0.284189							0.35525																-0.141271								-0.260646			0.164719																			-0.49631															0.199546		0.323217				-0.320229					-0.239161				0.362611
IZUMO4											0.181103	-0.139611													0.246661																					-0.230708																																								0.227818																								0.159352																					0.552511
MBNL1		-0.357483							-0.531467		0.384729				-0.36778																-0.32418			-0.443033								-0.741947			-0.113774	-0.587955		-0.484002		0.832728		-1.03775						0.128448		0.242986		-0.343125								0.23153				-0.158819				0.234713	-0.0704123						-0.301493							-0.355199													-0.508886
LCP1				0.386123		-0.419304	-0.601153		-0.567137		0.678991			0.156872	-0.433078																			-0.111653								-0.888617				-0.403759		-0.52929		0.466287		-0.563853																					-0.569682								0.666326			0.0894137	-0.266349	-0.241386			-0.380597												-0.105409		0.158487																				-0.501463							-0.343265
KLHL35							-0.111275		-0.109587																											0.219527			-0.668107
NKIRAS1									-0.197102									0.308243										-0.495316																					0.403741											-0.211722											-0.527631																			-0.632653							-1.3522																												0.1602
SAC3D1																																								0.395718					0.271218			-0.23937		-0.191502														-0.715279																				-1.25059		0.342044				-0.43605	-0.174068						-0.605913						0.394052													0.265603									0.351517
IGKV1D-43			0.192552															-0.398093																														-0.17406
KLF5														0.156749						0.0480563						0.285949																			0.149078					-0.228093																															0.652083			-0.259811	-0.190721				-0.17302		-1.52083																				0.177334											-0.128377			0.344196			-0.225951
POFUT2											0.177056				-0.406821														-0.199782																	-0.44381																			-1.55766			0.888936										0.649397								0.201673																								0.721252																			-0.327087
PDE12											0.143632							0.171283			0.15496												-0.48566															-0.352565										0.882961																					0.192763																		-0.748276						0.0946814							0.566173
PSAT1			0.866042															0.251075			0.894728																			0.425746													0.892594				0.692709											-1.12957											0.25938		-0.432155										-0.251844	-0.409768												-1.22168	-0.606425																				0.761505
TIFAB																																													0.256286																	-1.86228																	0.241408			0.0602873	-0.0362769								0.20561					-0.0399675			-0.208963		1.51561
GPAM																																		-0.160678																								0.412832								-0.333294													0.21004						-0.252543					-0.608635															-0.24225											0.996019
BPGM							-0.821782								-1.22483																			-0.281401								-0.514611	-2.35853																																			-0.265712
TAS2R5									0.116258		0.0755739																		-0.497035																															-0.289287															0.0126267								-0.0665514		-0.211747											-0.122858																											0.1136				-0.190259
TBC1D14				0.183653			-0.597228							0.304997	-0.873095											0.263161								-0.254019					-0.444243	-0.229175								-0.401499										0.29215						-0.408308									-0.270172												-0.313283				-0.539659		0.250455																			1.0345
FKBP7			0.207105																						-0.461261														1.11239											0.249876																					-0.52179								-0.301448
BCAS1																					0.0617934			-0.172522
CYP2R1							-0.238937		-0.620339		0.197836														-0.200816				-0.349313					-0.434698								-0.159471																						0.19475	0.492094			-0.439169						-0.315159												0.311778				-0.492029														0.176332					0.805496							0.663357
CLEC1B											0.158358			0.144666						-0.130235						0.326179					-0.454339					1.04886																-0.641625																																																										-0.16136																		-0.231856
NDUFA12	-0.210602					-0.230006			-0.900367		0.283721														-0.435999	-0.25599		0.20552					-0.577161	-0.255356								-0.795411				-0.413542				0.874776			0.251662																				-0.276965									-0.239462		-0.178853								-0.64218									-0.131122		0.346438							0.999262
FDFT1	0.192169								-0.460996									0.313841							-0.419901																	-0.296555	-0.335722			-0.540952				0.717965																				-0.187375								-0.180677							-0.217251							-0.460024		0.245562																																				-0.333001
ZC3H11B																								-0.214163				-0.370344																														0.233386							-1.69507			0.980013																																			0.209832	0.454713												-0.453292
ULK3							-0.282406		-0.276682										-0.246239										-0.469098					-0.167044								-0.376595																0.57919						-0.533331																					-0.335434	0.217051				-0.393484																													-0.233813
PPP1R16A														0.228577																												-0.364605																				-0.872348								-0.352101									-0.552959		0.516043					0.6946				-0.296798
RRP36											0.243968																																					-0.255922				-0.32615					0.275671	0.5017						-0.663102						-0.301257		-0.418696							0.157215					-0.122913						-0.804612																				0.318899																					0.544015
TRBV4-1						-0.270658																											-0.499213											0.574518													0.38507
STAG2						-0.378321	-0.32828				0.316591																							-0.337768						0.0748054		-1.08796				-0.62446	0.148899					-0.561946								0.178823													-0.2086												-0.277288				-0.16189														0.197735													0.413797														-0.425195			-0.475128
MYO3B																																																																																																													0.287835										-0.840934			-0.0590536
CMTM6				0.314802			-0.323895				0.476721			0.269576	-0.565534						0.144409													-0.122356												-0.462423		-0.474254		0.637928		-0.555039																																	-0.178483							-0.511106																															-0.618528							-0.428208	0.500941
AHRR											-0.121168																						0.12984																																										-0.120362																													0.0912187						-0.086881												-0.128511
SARDH																													-0.483957																																																																																											0.665284
VPS9D1				0.286969							0.54021										-0.244399															0.316715			-1.07223						0.295517					-0.254248		-0.271583								-0.895588				-0.581452	-0.923753			0.695927											-0.166681		0.323874							-0.617039	-0.181568
PMP22														-0.109538	-0.204711																																			-0.154297												-1.34085							0.221553																	0.235305															1.27486																																-0.343303
NME8							-0.460697																			0.367587		-0.921077			0.11666																					-0.328426																																			-0.28537															-0.203822
CDCA3			0.823303																		1.4301																			1.88023									-2.03575				2.36536				0.764861																																	-0.375393	-0.584111												0.811274	-0.606968	-0.779421																				1.32439
CPNE8												0.24582		0.173444							-0.15176												-0.786444									-0.323096							0.301735																														-0.0920918				-0.227475			0.410247				-0.411574							-1.17918							0.704283
RAB40B			0.230171																		0.169619								-0.405965				-0.249799																0.236602		0.778132											-0.6707									-0.334999				0.0789797											0.148065				-0.583021														-0.265424
PLEKHA3							-0.301545							0.383403	-0.288913																											-0.375497				-0.439758						-0.3757								0.434418						-0.272167						-0.223894							0.171841					-0.291169						-0.50866	-0.206291																							0.312266																			-0.496465
CCDC36																																													0.106081																0.134372												0.0660652																							0.0187126															0.0524057				-0.0971918			0.215892
RPA2									-0.424191		0.255389																							-0.264494								-0.780741								0.372595																				-0.597851								-0.333998	0.282658						-0.255016							-0.325629		0.301575									0.580504		-0.583874									-0.405185									-0.323777						-0.278469
ABCC2																				0.0367328		0.200285				0.362816																								-0.203566									0.0479742	-0.645592																							-0.0478155		-0.164997													-0.137791													0.498937											-0.19059						-0.17206
PAQR5																															0.102442																	0.174745																											0.209505																-0.481219																					0.0822172			-0.194933							-0.0710824										-0.00446092
TRNP1											0.122983																																																			-0.299791																	-0.245728							0.326795																																					0.0757193			0.0734699
RAB15											0.0532304										0.217289							-0.141831																	-0.112828					-0.207075																																	-0.194002																		0.192102																			0.242661
MTIF2									-0.713175						-0.29438																							0.281843																				0.420006																																		-0.312082											0.229584							1.03553						0.74717															0.317141
CRTC3		-0.425117																						-0.201317	0.332839			-0.505118																		-0.192357																											-0.267334						-0.706175						-0.194108				-0.228893	-0.25026																								-0.437216
CCDC88C							-0.61228				0.455381																	-0.642873	-0.323138					-0.201578								-0.894725						-0.299079																									-0.280026													0.340254				-0.186415				0.390215
NR1H2											0.491312	0.266399						0.432113			-0.161812										-0.274221			-0.152563												-0.306767		-0.481906		0.515317								0.120871															-0.246172																					0.266074																																				-0.657211
NBL1									-0.131436		0.351797			0.108729																									0.0662669										-0.230499																																0.142995																																						0.250783
CPLANE1							-0.432327								-0.390814														-0.535087														-0.222627																																				-0.277917						-0.214897												-0.832914							0.904286															-0.26185
CC2D2B									0.224931					0.108657								0.214426				0.398786		-0.509692																	0.112931																																											-0.585839		-0.142384	-0.260495											-0.1551									0.13141														0.264157
LSM3			0.184994						-0.467164								0.340023				0.374231													-0.287743								-0.6996				-0.397351				1.05316			0.15889																																							-0.776647											0.433347																				-0.785354								0.605106
RIOX2									-0.384773																-0.378398				-0.370149													-0.582088								0.555275								-0.221106				-0.466437						-0.439525		-0.230242									-0.277576													-0.459494					-0.755697				0.343929									0.697241						0.96798
ZNF101																		0.430843																-0.360804														-0.274634									0.272076	-0.176128						-0.242775									-0.428807						-0.568035						-0.279096				-0.314055								-0.644499																			0.622534
TRAJ49											-0.0873419																		-0.321272				-0.11203															0.162862						-0.0655251					-0.00913751		0.19878														-0.0287932										0.154347																							0.173999		-0.107103																						0.120081
S100A11							-0.234256		-0.481377		0.547244				-0.380893										0.172276															0.182969						-0.671101		-0.639691		0.496502		-1.14392								0.331779										-0.62595			-1.00438					-0.274939														-0.39754					-0.592192				-0.199434	-0.298573
OR6N1									-0.134522		0.0973209																																	-0.023249							0.0241819								0.0210876				-0.071544												-0.18964										-0.0548675						-1.78017								0.0438302					0.108521								-0.0990383															0.0206356
HSPBAP1																						0.169156						-0.357345														-0.297628						-0.186304												0.428392		-0.466583			0.936648			-0.926343																	-0.16473					-0.651097				0.247052							-0.362992									0.454778																							-0.329543
C11orf54															-0.336139																																-0.416119																		1.33499			-0.936324											0.228972																																			-0.522211		0.772426
OPA1									-0.314938		0.284135			0.247112											-0.132482									-0.323082								-1.02393	-0.338759			-0.338187				0.426089								0.453502							-0.483315			0.458818					-0.618064												-0.205773																		0.30744							0.470538													-0.359013
PHETA1		-0.302788									0.31337										-0.239313							-0.55397																																		-0.542201			0.492496			-0.649221										-0.0129215	-0.465215							0.778872
NCOR2		-0.523458									0.42061				-0.426696					-0.319216																									0.139585			-0.19215				-0.323484												-0.730756		-0.136991															0.326088					0.612591					0.125215																										0.419018
PLCB3		-0.314532									0.227077			0.30986												0.290076																			0.287602	-0.16308		-0.242694		-0.410458														-0.270487																	0.520108					0.355714																																															-0.261338
TBC1D22B																																											-1.27185									-0.73184														-0.299084							-0.242934												-0.36758					-0.196855	-0.310181
TDP2											0.315636							0.425297													-0.267931			-0.526904														-0.278951		0.623265		-0.811291						0.458843																					0.329032						-0.434417				-0.114955																																										0.18763
LIM2							-0.829115					-0.116241																												0.505106					-0.229927																																																											0.127403															-0.507389												1.03026
KRI1									-0.754335		0.1885										0.149616				-0.200197			-0.247927	-0.326097					-0.267411								-0.285987								0.508749															0.526651													-0.199675							-0.264162	0.246233								0.249848			-0.449389						0.164311							0.403855						0.384349							-0.366544
CSTA																				-0.290202									0.282637				-1.18405							-0.178979					0.320158	-0.992207						-0.642644					0.66605	0.407222				-0.684868																													-0.184333						-0.558344
CSNK2A2		-0.466006									0.370145							0.137556			0.178268																								0.264966			-0.309437					0.213287											-0.41824															0.155593						-0.190895					-0.621504
TRAJ33										0.0361298	-0.00601117													0.192313					-0.772548															-0.0678274								-0.174675																				-0.0651701																								0.0200964			-0.153478								0.0310326	-0.238451						0.0276446	0.109384					0.240135
SLC25A5						-0.296431			-0.356851		0.276914						0.233301				0.428223				-0.396713									-0.240487	-0.357729					0.174287						-0.51373		-0.370525	-0.63311	1.10342	0.908005		0.766309							0.201056		-0.879716		0.22302							-0.467121		-0.249211																			-0.511354									-0.134381		0.469745		-0.599438					1.17795													-0.708975		0.132195					-0.332802	0.503072
TM9SF2									-0.468141		0.517957			0.340124					0.315809															-0.292362								-1.08986				-0.373237		-0.293812																				-0.326864																	-0.281244							-0.727284																		1.45545																				-0.571462
PALM2AKAP2			0.574517																	-0.581808											-0.340321														-0.255778					0.733768															0.479378																				-0.237156							-0.426666									0.652406		-0.302765	-0.436942																											1.04171
MIOS									-0.263467		0.207691						0.308845																									-0.441243				-0.212366		-0.221336																		-0.358839																		-0.330106	-0.226437					-0.583881													0.400202
PRAF2																					0.177783													-0.1648	-0.953441												-0.212702			0.708147	0.580417									-0.216196																			0.223944					-0.28381
MMP27								0.224324	-0.0772436						-0.0785535																		0.117173												-0.0663969											0.00359139													0.0792007																0.130037						-0.420619		-0.0108936			0.147821				-0.149464										0.192799							0.103575	0.045879								0.0691051	0.0793194					-0.0484716
C18orf54																												-0.260588										0.289105																																															-0.217886					-0.250502																										0.908033			-0.204594						0.236513
ANKIB1							-0.55015								-0.263491													-0.407073					-0.470755													-0.226288		-0.165041																		-0.283745													-0.117713																															0.485511													-0.629791
ZNF891																												-0.576692	-0.966658					-0.438544																																																								-0.397039																										1.47753
ZNF571									-0.23664									0.544577	-0.440018										-0.193724				-0.355968	-0.30304						-0.196879		-0.228614			-0.232392					0.568661						0.179172		0.621303								-0.239301																			-0.193678												-1.09737					0.296307		0.496167																											-0.383061
CEACAM6			1.0234										0.293752			0.00437884						0.173754	-0.0354333			0.140437																	-0.329818					0.140927				-0.284301							-0.0840896																						0.184476										-4.73304																					0.128051			0.0296621							-0.502124			1.58885	0.12794		-0.172989				-0.0109177
RAD51			0.520399																		1.24273																			1.49704									-1.69087				2.32061				0.450783	0.494642																																-0.396526	-0.787007												0.992088		-0.90981																				1.19966						0.358154
IPO7											0.346087														-0.304349													0.264132	-0.735522	0.0846859		-0.528193				-0.375231		-0.305483										0.244489				-0.355073							0.665				-0.537032						0.104656						-0.191754												-0.861932						0.368897													0.402979
RPL8				0.132079		-0.228258			-0.742946		0.461628																							-0.718431								-1.18964				-0.886501		-0.418436		1.33844	0.792041													0.10852								-0.336157	-0.422035															0.350041				-0.936335													-0.342905					0.501719									0.1992				-0.451651							-1.07533	-0.554879
TEAD3																																																-0.192706		-0.0637864																										0.196935									0.0090921																																										-0.0888552	-0.200431
SOX15																																													0.222551																	-1.11435																	-0.381823																				-0.0241135		-0.322729														0.018148
MSRA															-0.340203		0.334287																																			-0.31391						0.320468		0.51496													-0.169596												-0.17151					-0.276367	-0.34643														0.1514					0.268841															0.197728			-0.300704	-0.239344				-0.283623
GRIK4									0.152214																																				-0.310198													0.278386
TPPP3																								0.206423	0.43975																																				-0.145714	-3.2273																			0.328416					0.919565																																															-0.343863
NDC1			0.282418																		0.696426														-0.58464																		0.52123				0.684005					-0.745009			0.609143			-0.611722																			0.203599			-0.365451	-0.104187												0.862822		-0.26102											0.417901									0.220236
GRHL3													-0.00913571																																															0.0676222
POLR1A																		-0.290801							-0.713112																																	0.748782															-0.309767						-0.19641						-0.400537																		0.343704													1.45501															0.277327
CUL3		-0.598119					-0.486784				0.368806			0.417947																												-0.871149				-0.571123																		-0.268753	0.284284									-0.304904										-0.113034						-0.76982													0.281832																											-0.311533
ADGRG6												0.103331													-0.400439														-0.448601			-0.132692																				-0.847234							0.357524				0.0790579	-0.0224353																																	0.137336		-0.101638									0.153307															-0.146893
NIPSNAP3B									-0.264159		0.168148																		-0.361447		-0.376935																			0.529701																																			-0.156546					-0.219783											0.272076
CLCN7		-0.633934		0.135391							0.233539									-0.31965						0.256088			-0.214862													-0.114283			0.39344			-0.170299				-0.366878								-0.270472				-0.403175																	0.500185				-0.25213				-0.292267					0.0846038																												-0.259951											-0.204182
LAMB2												0.271136										0.263408						-0.677536																								-0.50992																	0.460865															0.192267		0.586097																																				-0.278793											-0.365669
ANK3											0.294633								-0.633243	-0.4242									-0.974095		-0.939849								-0.797446																																														-0.199263
NT5DC2			2.16167						0.388365								1.11749			-0.350624	0.665703																								0.414644			-0.293897					0.469676				0.317565					0.827917		-0.990744																																								-0.285875						0.597457																					1.0512
FAHD2B			0.184395						-0.575465		0.14249																		-0.347308										1.28074											0.200544																																			-0.300283																				-0.312371														-0.322969
GPALPP1									-0.355275						-0.346617														-0.35757													-0.597796								0.413895								0.729542		0.254704											-0.447313																																							0.541577				-0.41714									-0.576385
MAP3K15																										0.189043														0.25574																																																			-0.738602																													0.319454
SLC49A3		-0.216767		0.147876					0.147005											-0.0119065	-0.448283					0.460028																-0.167302								-0.302476										-0.613797																					0.784293			-0.297881	-0.171428				-0.17132													-0.20298								0.153413												-0.0659669						-0.17452
KMT2B				0.239899							0.270743			0.214625	-0.558958				-0.373568	-0.332447						0.324798								-0.129469								-0.199927								-0.496894								0.58425		-0.316338				-0.457438															-0.224263										-0.176286																																							-0.188632
TRMT1L											0.339202									-0.31407					0.378573																	-1.03484				-0.176725			-0.307139																1.71191			-0.710572																	-0.267462	-0.272147				-0.425502																								-0.419602		1.38026
BEND2									0.163201		0.163519	0.200579		0.257913					-0.18542			0.333946				0.174542					-0.394124						0.293826						-0.176401									-0.385775								0.806934																										0.42399													-0.399415											-0.322633								-0.180228		1.02775		-0.168317
SLC2A5			0.745307											0.261032					0.377955																-0.687078									-0.217997																																									-0.306326					-0.472536	-2.91657													-0.972298																					1.39945
FBXO5			0.419795								0.204344							0.60781			0.669049			-0.881349														0.153578		0.937264								-0.176096	-0.920746				1.54238				0.372635	-0.41827																										-0.150811						-0.510566	-0.322143												0.845172		-0.866427																				0.607411						0.459083
CEP152											0.277461																		-0.179071											0.592031								-0.14891	-0.653138	-0.314085			0.635981					0.660428						-0.366891															0.11846											-0.626718	-0.197037																									1.14317									0.25031								-0.302393
UBAP1L														0.151938												0.27809		-0.387752	-1.36957				-0.27387																															-0.425736																						0.159397					0.149854																													0.224112		0.0623864							0.309148
CBS											-0.109481																																									-0.287283																																																															0.0257748													-0.173469
KY					-0.0370514									0.116714						-6.65e-05						0.125862					-0.0726067													-0.127269																-0.967677	-0.097001		0.077645												0.10952							-0.144889			-0.0779336						-0.744865																					-0.063162										-0.33923	-0.116883
LOXL4																																																																																		0.0988067																			0.115959
EP400									-0.573496		0.39369							-0.177078							-0.230878			-0.619741	-0.477599													-0.420272																															-0.264757												-0.276022				-0.195521		-0.167169
CALM2									-0.773327		0.554107			0.109595				0.335886																-0.284408						0.0896497		-0.810538				-0.71682		-0.608698		1.12014		-0.722501										-0.604361								-0.182272			-0.483545					-0.21313							-0.246864							-0.402881											0.297734		-0.501881																									-0.672987
SCYL1							-0.245443				0.379569			0.234143																									-0.455272																															-0.488647															-0.276416				-0.433801			-0.429413																		1.19711													-0.285073
TRBV7-5											-0.106098			0.138369																						0.320622																-0.152178							0.128927																	-0.0175503																							-0.110973																					0.321805
CCDC28A						-0.307119			-0.617402									0.582234																																															0.617968																																-0.463607																	-0.534461
PHF10									-0.387124																				-0.348854																	-0.193383							0.177816													-0.0898992																								-0.594419																																											-0.298736
TOX							-0.949325		-0.802196									0.252425										-0.399294																	-0.591338																																													-0.398677															-0.292899									-0.446179					-1.00064
CAVIN1																																																														0.119216							1.61823					-0.587639											-0.174184						-0.351866									-0.41127									1.21477								0.582707											-0.203648
ZNF143									-0.312736						-0.395805																																			0.260965								0.961827																-0.456222					0.141409											-0.491359																				0.650283				-0.54218		0.979572
TPTEP2-CSNK1E									-0.664127												0.247853			-0.426188				-0.574188												-0.403501		-0.252728								0.640828								0.575729																					-0.369648					-1.13754						-0.527254														0.378095						0.432865
ERCC4									-0.21362						-0.327292			0.217622															-0.727761	-0.109059				0.248296				-0.338094																															-0.435704	-0.448248					-0.210409			-0.241081								-0.348548																										1.19969
H3C2			1.13697								0.202918			0.190008							1.48903																			1.90727									-2.1475				2.52599				0.626479																						-0.460671											-0.815151	-1.41373												0.958161																						2.71324
OXCT2			0.83358																																																																															0.0856275		-0.129127						-0.722447														-0.475616						0.232472
STX17									-0.605819						-0.303702																			-0.437669												-0.298736				0.299556																							-0.706544												-0.268472																																														-0.25867
UACA		-0.373927																		-0.331092					-0.363718											0.264476				0.530239																						-0.828738																					-0.312772			0.369177											-1.27135				-0.592346			0.346568
KRT81							-0.111159				0.100766					-0.0300114																		0.0500585										0.0654994										0.00801689				0.295541																		0.103291																	0.0527541			0.186775																					-0.0620179		-0.165538				-0.077893			0.147731
AP3S2																												-0.531708														-0.73735				-0.324609												0.751515		0.370957																														-0.346182																				1.04825				-0.419141
CXCL2																			0.18024		0.526613																								0.158839	-0.177727																							0.431526																																			0.172371
ZNF358														0.100834														-1.1006																	0.271085																					-0.261249			0.644226															-0.286379		0.326173																															0.49844						-0.202792		-0.195078
THOC7									-0.57113		0.461425														-0.102527									-0.169953									-0.279411			-0.470186				1.06485	0.615034																			0.0343827			-0.471282	-0.286939																0.0739749		-0.362124											0.47607																				-0.335373							-0.287203	0.320034
DKK2																																													-0.0523326			-0.110671																																																																						-0.00249428	-0.134913													0.0633045
ZBTB38			0.303267				-0.494743		-0.66146																													0.322041				-1.23608								0.250293																						-0.254182	-0.587225																			-0.623469											-0.52462							0.780112						1.66986			-0.234924				-0.346884
NECAB1																																																-0.171503												0.482676																				0.059065						-0.648188	-0.260996		-0.138932					0.181762																		0.0863503						-0.0731853				-0.535208						-0.351785			0.167063
ZFR											0.260104			0.167969				0.418183																-0.44939														-0.280341		0.601767										0.161498																									-0.215257							-0.402107																		1.13819						0.337397							-0.289588							-0.657072
NAA25														0.204699	-0.266416										-0.442524				-0.400416													-0.404497								0.204557								0.791472								-0.129297																			-0.20675												-0.784439						0.394337																											-0.518799
MRPL42						-0.248588																			-0.18841				-0.218653					-0.175184								-0.495143				-0.265721				0.886861										0.267422										-0.368425				-0.313937					-0.162543													-0.259316											0.419962																												0.327087
XPNPEP3			0.124973				-0.348581		-0.354304		0.190886			0.225071																					-0.507907							-0.559388																																								-0.253485			-0.283855					-0.984512																				0.200563				-0.591029
INPP4B																		-0.213781										-0.560203	-0.486681				-1.07335	-0.219602																								0.588546											1.54786																-0.250392		0.422293										-0.416953
KDM2B							-0.179086												0.0175638						-0.268519									-0.228664								-0.26807																0.951291				-1.03689		-0.350234																						0.73179																																	-0.191793
RUBCN		-0.463905													-0.430578					-0.393631						0.283596		-0.370151																								-0.374414								-0.730438													-0.35074					0.221222			0.453836							-0.845966																						0.570206
SLC39A1																																		-0.185665																																																				0.248456				-0.265757							-0.435159						0.532223										-0.144533
CRNKL1							-0.402333		-0.433235						-0.549223			0.701853																-0.209033								-0.600496																														-0.387268													-0.163045							-0.513191																								0.61355														-0.503993
S100A5											0.233658																																																																				0.432232																																											-0.249207	-0.0946154								0.36528
KLHDC2																												-0.500468						-0.438175					-0.6303			-0.772122	-0.376084							0.281745								-0.243521																					-0.495566					-0.443357	-0.245763			0.369637						0.211291
SARM1							-0.350688													-0.118927									-0.641312				-0.268862																									0.38349																							0.299656				-0.254476					-0.446105							-0.342078																			0.303743			-0.207642
ZFHX2																										0.188501		-0.234602																						0.169334										-0.308972																						-0.123687	-0.0956546					-0.402667			-0.776639																									0.195833
RHOBTB3							-0.818063																		-0.310373																	-0.594355	-0.476956																			1.18398																			0.49193																																						-0.60384
NHLRC1																																	-0.231078																																0.743675			-0.529415			-0.602611													-0.16709															0.288999																	0.350616
PYGM															-0.228838				-0.224573	-0.205518						0.175512					-0.231708																													-0.684677																					0.32301				-0.198432																										0.182691											-0.479427							0.367852
LDHB									-1.06884												0.208896				-0.675004								-0.551898						-0.894242	0.237467						-0.292447		-0.269314		0.442309	0.506524							0.307736						-0.298083									-0.527829														0.566889					-0.297499											0.523835		-0.410002														0.291078
ASAP3																																																																																						0.393217																		-0.124915															0.175072	0.245373
STIL																				-0.110567	0.685512																			1.26235			-1.12785						-1.1932				1.74348																																					-0.451137													0.521836	-0.644748
MOB1B		-0.373691									0.381735	0.335287		0.193117																			-0.512958										-0.147597			-0.501961						-1.21523														-0.419863																								-0.169752														0.893925												0.244473							-0.189614										-0.538101
ORC4									-0.600723						-0.695421																		-0.592544	-0.269515					-0.601573			-0.422949								0.470326																				-0.199066									-0.23806						-0.182418							-0.27596																															-0.30634
LRRC37A3																										0.2172			-0.558437																																																		0.330636				-0.125604					-0.358052						0.246943
PITPNC1		-0.310113					-0.789709								-0.200967				-0.423692									-0.477959						-0.205777								-0.417033										-0.386238						-0.27574																										-0.688078				0.478137			0.179524										-0.179681																		-0.190107	0.507449
ADAMTS5													-0.179448	0.26626														-0.440737																																0.648275		-1.40165																								0.826216		0.268255																									0.0418238							0.211046
ZBTB48		-0.286046																																						-0.113498							-0.34044		0.191857															-0.265742						-0.445398																				-0.300835				0.257948										0.39334
HEYL								-0.091458								-0.0711301								0.131209																																			0.0746078																0.232767																																					-0.0569967																				0.0909777
MYBPC3								-0.0512015			0.23766			0.0577514						-0.171695		0.304471		0.154168		0.694578																			0.262389					-0.319936		-0.0954454								-0.936768																			-0.227345		0.366584				-0.216075									0.0964064				-0.147447				-0.198382									0.110791				-0.224253			0.152036				-0.53444						-0.516397	0.28444
TIGD2							-0.295301		-0.349175																													0.195643																				0.488329			-0.247054				1.15367						-0.687642								-0.305838											-0.181371							-1.14677																			0.503453
CDHR3																			-0.206934					-0.134282					-1.02317				-0.276798	-0.105042																0.160251					-0.332789																																																												0.15312			-0.130014	-0.323482	0.289866
PLCB2		-0.464852		0.297883							0.325184				-0.465137													-0.556738						-0.167116					0.375649	-0.141052						-0.475993						-0.675477						0.713138				-0.269354		-0.318937																	0.81954																							0.27523
PTPN9		-0.482993									0.201995														-0.167343													0.256071							0.356183	-0.358742						-0.303548						0.601656								-0.0941127															0.50449									-0.441476																																							-0.172052				-0.93007
MGME1											0.254404																																										0.391594												1.15368			-0.69919																																																													-0.312706		0.651017
AUNIP			0.179145								0.110868										0.444081																			0.822505									-0.844756				1.30091																																					-0.685955	-0.650663												0.71432		-0.422739																				0.640433						0.495274
SORL1							-0.500973				0.483874				-0.880255					0.275377		0.340485			0.702128	0.233231		-0.464142						-0.547611								-1.08662										-0.889481																	1.20558												0.962153				-0.387662				-0.330415																												0.610951					-0.422477						-0.366579
DOCK6			0.31833						0.184448																																																																													0.326247																																				-0.380246							-0.256704
ABCG1														0.13166	-0.595993					-0.260487					0.613656														0.0759424																					-1.06562														0.159373											-0.488627																								-0.0561237		0.474332									0.96531
RNF125			-0.231421				-0.922667				0.389358				-0.251373			0.173281			-0.305358							-0.591157					-1.09831	-0.256689						-0.0718193																						-0.461766								0.607604																	0.419008			-0.436138							-0.510037							1.46803	-0.631574														-0.448557
AC068946.1								0.0293508											-0.118041							0.11591																																		-0.273402															-0.16914										-0.0398311											-0.222159			-0.148623														0.0176236									-0.206141
USP6																																																		0.132769
TOX2			0.601266																																														-0.386546				0.754315									-0.309131																												-0.372735											0.667223			-0.465943																											0.580467
MYO18A											0.359742									0.0310009								-0.696871	-0.242137		-0.568174											-0.482711				-0.217253												0.749557		-0.387573		-0.280947							0.686192												0.777373				-0.311747					-0.749337
HDAC9											0.341572									-0.406936	-0.668394				-0.714166																	-0.745976								0.58336								0.499278				-1.60605																								0.640741																								1.58362
MRPS25						-0.418303			-0.436004		0.305389														-0.580756				-0.862071						-0.436598							-0.893181						-0.40165		0.463644																																				0.372708					-0.0761032	-0.266338					-0.547246						0.722319		-0.510762											0.532631
CASP8							-0.862195		-0.552632		0.377091				-0.437937			0.30192				0.262087												-0.444919								-0.825353				-0.628377																																	0.155698						-0.148078							-0.502249					-0.546535													0.291608													-0.373564
ZNF678																		-0.351279	-0.414093										-0.405288																					0.487807								0.534243						-0.167161		-0.260586													-0.206286																																					0.435244
XRN1							-0.676193				0.322176				-0.411068					-0.260913														-0.21744								-0.652672						-0.275676																-0.117139									-0.36552															-0.545051		0.190819		-0.761846											-0.217238
ZNF574									-0.242306		0.162967							0.680716	-0.368914									-1.03019														-0.596017					-0.427981		0.579164									0.588736													-0.376244														-0.299443
LEXM							-0.709609																																						-0.496316													0.662038																											-0.111881																										-0.136813								-1.54984
EXOC7							-0.307016				0.397713									-0.0518994														-0.293398												-0.405281	0.000510252	-0.281828																-0.197402																					-0.158433				-0.505218					0.258492																													-0.448629							-0.339702
NUP85											0.386402				-0.284008			0.321926											-0.528583					-0.37112					1.13186	0.204254																																												0.15228		0.2284				-0.439476							-0.877982						0.739715							1.12086						0.656437															0.716811
TMEM191C																					-0.26507																			-0.256195										0.973806								0.592616				-0.605369			0.458027			-0.363641																-0.147655						-0.455188							-0.663372
ARMH2																					0.113106					0.167177																										-0.225199																															-0.113263						-0.111058																																		0.0467228			0.359558
WDFY3				0.288697					0.297099		0.142293				-0.327547		0.54274			-0.31885		0.229141				0.695142			-0.306845																0.703447	-0.184377		-0.00117868		-0.480538		-0.909168																													0.83073							-0.328441	-0.183964																																							-0.478155					-0.398855
WDR61																		-0.141872							-0.12617									-0.227932								-0.844572						-0.178236		0.728596																				-0.0599766			-0.277379												-0.313							-0.465136											0.230167		-0.27979					0.685966													-0.22323
ZNF34									-0.507345									0.475356											-0.301715																					0.254213												-0.563861																	0.194478											-0.312644							-0.925675							0.340952
HIF1A				0.232401					-0.603554									0.334651							0.335567																	-0.56885				-0.900669		-0.622488										0.165446												0.345152								0.256706								-0.26996						-0.357615																		1.02135						-0.73853
TRIM16																												-0.789716					-0.599645							-0.291362																0.291114		0.362089																-0.384776												0.360094					-0.5719						-1.3189																	0.266882
RGS9BP																																																		-0.177626									0.0629272																							0.0685555			-0.158007																									-0.125451					-0.0971161
MIA2	-0.142491								-0.112976		0.415366				-0.313324						-0.12846																					-0.574972				-0.4359		-0.242869		0.205015																																			-0.270258																									1.18171													-0.577724
MYL9												1.10701		0.602511						-0.446867		0.433362																	0.617307													-1.63841																	1.31712										-0.341368						-0.18307									1.05953																							1.29582
HAPLN3											0.155733														-0.440192				-0.606395				-0.508105							0.56875																		-0.344813																					-0.326191									-0.840016									-1.38276						0.48712																	0.887055
VIRMA							-0.358095		-0.416629		0.275233							0.33729																-0.405691				0.274259				-1.03776															0.331012																-0.253347						-0.19103						-0.443673							-0.263524																		0.496245				-0.639176		0.870891															0.491997
MYRFL											-0.118707																																																-0.0806																																																	0.0814992
DERL2									-0.8722		0.501124							0.267314			0.212277													-0.217675								-0.437517															0.362808																					0.214262														-0.706655												-0.224442						1.09333
SRBD1							-0.465132											-0.268299																								-0.333775								0.482073								-0.252883		-0.395419																			0.214724																																					0.39869
TRIQK											0.249018	0.30606									-0.356451															0.207652						-0.225843			0.35907	-0.37485						-0.598758								0.324975									1.34329														-0.201084			-0.197355					-0.168897													0.150191													0.962443												-0.43457				-0.715796
MFAP3L			-0.488229						0.20586		0.169371	0.352191		0.241912					-0.205408	0.0404087		0.19315				0.364238					-0.337272					0.739315														-0.247856		-0.823531								0.501364									0.429021			-0.096613													-0.158353																									-0.287058										1.05303
BRD4		-0.429767									0.438651			0.164795	-0.257927																			-0.137015								-0.606724	-0.461292			-0.406367		-0.480814																-0.273389																									-0.571917																					0.707135												-0.328805								-0.211895
SIK3															-0.568693					-0.291231																						-0.702601	-0.232844			-0.339953						-0.502871						0.58162																					-0.117619						-0.134455				-0.360407	-0.433141																																	-0.220036
COPS8											0.277736							0.166194						-0.236579	-0.119696																	-0.669212								0.424604			0.159285					-0.0861105						0.167131															-0.298664													-0.323255											0.35378																										-0.192543
TSG101											0.202121				-0.205406			0.486482																-0.180263		0.854692							-0.156456					-0.367257				-0.289604	0.166215												1.21113			-1.07302										-0.443456	-0.189656																		-0.57149						0.143888																				-0.254123
CHKA																		0.141494								0.159652					0.221543														0.306506																	-0.490209																			0.807752									-0.232237																																							-0.722577				-0.53817
KAT2A		-0.376776													-0.217377										-0.646113			-0.940166																	0.0860398													0.220548		-0.546634						-0.246572																	-0.102211			0.282909				-0.329937													0.192878
CNTNAP3B												0.0955128																																		0.126649								0.312906													-0.0361632																													-0.0982099
SMIM10												0.245819													-0.488956														-0.797923																							0.958678																	0.42692												-0.338836						-0.482007				-0.385451		0.301607	1.02152																					0.13363
SCART1											0.230594																		-0.74523		-0.220882											-0.110016										-0.284983									-0.206846	-0.252131													-0.186945																																													0.397323
BCAR1			0.383734					-0.117487	0.0903605																																																																		0.00940227																			-0.0497365		-0.264973		-0.114537
BEX1																																																																					1.66704				-0.0994054																		-1.35035																			-0.316889							1.12279
ZNHIT6									-0.619164																-0.351281																	-0.790095								0.794674														-0.214286															-0.154952						-0.2533																		0.455507																												-0.246617
COL4A1								-0.0656047	0.110328															0.100501		0.254735																		-0.066219						0.185294																									-0.472286	0.0401053									-0.108523														-0.003651																-0.0479945
MOSPD2		-0.391534		0.210294											-0.528044											0.173016																																		0.280801													-0.213729																	-0.788872							-0.858711				-0.137246	-0.31694														1.70399
CCDC51			0.36178															0.257571								-0.150756																											0.462908					0.480375							1.66205			-0.989996										-0.499975																			-0.679317						0.202431													1.50746
CPNE7																																																					0.526754
EHD4																		-0.242077															-0.835721												0.171477	-0.215423		-0.39335																									-0.344888													0.309862				-0.320839																				0.400445															-0.138954
RTN2											0.276956	0.782192		0.160658			0.437785				0.421485										-0.342397					0.554981										-0.30719				0.177664																			1.64937										0.407657																															-0.322181							0.888364					-0.588531	-0.197189
CPT1B																										0.165734																																		-1.15233				-0.326674															0.289817		0.378838				-0.322862			-0.499786	-0.109715									-0.116132
TNFRSF21												0.119592																0.62761																	0.20447																	-1.032																			0.491305					0.3068															2.24026																																-0.316318
GAS7							-0.484232				0.410688														0.210569								-0.555945						-0.899989											-0.471364		-0.988584						0.282795						-0.580321																	0.704088								-0.178114															0.406697																			-0.265412					-0.358154			-0.263992
ARHGAP18							-0.606569				0.414115							-0.129348																																		-0.502914						-0.20717																					-0.63835													-0.414303																			-0.195501
KMO		-1.00117		-0.0107144			0.42191								-0.274705					-0.337144																									0.259509					0.428858																-0.132372																				0.327166		-0.44527		-0.265783																										1.29128
TGFB2																															-0.414786
PARP3																																																										0.635204						0.285259									-0.405326						-0.357654											-0.667034	0.214933												-0.344986
NXF1							-0.801899				0.282837																															-0.735731				-0.379725												0.341455												-0.402075																			-0.181017								-0.495272																	-0.42744									-0.355319
TRGC1	0.198979						-1.31833												-0.370101		0.608086																								-0.402604																																			-0.369851							0.339385				-0.45269																												-1.94349
VPS51						-0.202694			-0.556932		0.350659				-0.243234													-0.752959														-0.505994	-0.179231		0.217085			-0.556608			1.03988													-0.414074							-0.373868		-0.680278						-0.916267					-0.261774	-0.202154																			-0.331311						0.646949													-0.572048
YIPF4						-0.316688	-0.153903							0.211099				0.265452						-0.259012															-0.520395			-1.09044				-0.266665																			0.775203								-0.46507											-0.32803								-0.277212		0.395218			-0.898721																			0.933992														-0.550937
PADI6											-0.0964394																										-0.0350278																						-0.103122	-0.308096																																				-0.0650803					0.408471
OGFRL1		-0.773849									0.409484				-0.314274		0.394064								0.341357																				0.459186	-0.799341						-0.784605								0.419532		-0.886961		-0.161531																	0.975553					0.298816				-0.429467
ZAP70							-1.13089				0.195957								-0.704885										-0.831302				-0.899905	-0.166294											-0.305129												0.374364																						0.190529						-0.269797					-0.567443							-0.553596						0.710503																-1.24743
CRTC2		-0.511405																																																														-0.550901															0.147216		0.379546								-0.37947	-0.390729																				0.542821												-0.222161
USP16						-0.355782			-0.29416		0.279001																												-0.431823			-0.627132				-0.311712		-0.328184		0.346296																							-0.409139					0.202427														-0.576279																		1.1814																				-0.408258
MICOS13									-0.500248		0.305308														-0.376845									-0.203274								-0.442267						-0.303252		0.876151												-0.190249																								0.308531						-0.489835													-0.221994					0.602418													-0.15323							-0.472286
TNKS		-0.429208									0.237922			0.133425															-0.182038										-0.659124			-0.302592										-0.370618												-0.276651									-0.359558						0.229796						-0.237608				-0.235176
BBC3							-0.430319				0.0822086						0.508127																									-0.312024						-0.259644				-0.644629						0.320634			-0.287275	-0.603999			-0.450063													0.299524			0.357316			-1.00728		0.344285																-0.243099																				-0.255835
ALPL		-0.433976		0.0973971							0.197058									0.0931057	0.243265	0.606582				0.930842		0.271121					0.16331												0.279564					-0.339191		-0.366328																								-0.536433			1.07094						-0.295829	0.075965			-0.479192					0.236738			0.105006		-0.253901																					0.491049		-0.613962						-0.688006
TRAJ13								0.103273	-0.12382																				-0.798659															0.0795236															0.0172712															0.00331438											-0.0726796									0.0408812		-0.0439564			-0.105892													-0.0502777								0.173769						0.193514	-0.0496806					0.0274383
DENND2B											0.135267																												1.41909																																			0.213106																	-1.53328																												-0.292375
SLC44A4																																											-0.60462	0.008011																																																																																	-0.139302
PPA2															-0.373997										-0.226122			0.343783														-0.725335				-0.3375				0.611451								-0.106276																																		-0.338771											0.371828							0.745443																			-0.312407		0.221525
G6PD							-0.28991					0.190786			-0.458689																																	-0.262055				-0.333446								0.402413		0.412794																											-0.284		-0.116395	-0.490573		0.413357							-0.152319		0.351198																				-1.02375					-0.182673		-0.501616	0.38615
NUDT11							-0.322757				-0.102686														-0.141156																				-0.154386													0.410176																											-0.124495																			0.221627
SPRYD7									-0.304336																-0.375731																	-0.445297							0.333426	0.91037																		-0.539143		-0.269362			-0.349027	-0.417874					-0.552876											-0.378765																					-0.256058
MOAP1									-0.41651																									-0.343015					-0.589354			-0.473706				-0.169776				0.733801								0.0754593							-0.671436					0.397352								0.537132	-0.586894						-0.368404									0.276274
ARHGEF10L				0.275229							0.452399										-0.38256				-0.474923			-0.614911											0.116936			-0.321074			0.418952			-0.354938				-0.286025										-0.746159																			0.411105					1.9286																			0.136666																				-0.17111
TRAPPC10							-1.06665								-0.473947																-0.221456								-0.535162																									-0.306249																	0.494389				-0.254597				-0.231066	-0.451153
POLDIP2															-0.290182						0.188379																						-0.0823622			-0.448083		-0.285932				-0.27433																					-0.696053																	-0.665898																				0.977351
TTC21B									-0.51416												-0.380918																																					0.670169																											-0.165204																																													-0.333004
KCNQ4																																																																																											-0.219474																													0.183706
ABHD14A			0.239283																						-0.273385																																	0.327096																													0.230065					-0.376424																											-0.40828
SPRYD3							-0.251736		-0.206564		0.443096																	-0.332516						-0.387929					0.655267	-0.122416								-0.285375									0.376914								0.63017					-0.0770847			-0.295971						-0.187258						-0.265138									0.268877									0.295483													0.365792															-0.340572
ADAP1		-0.430497					-0.28869				0.249871				-0.549841		0.370496															0.155656							0.928333									-0.207761		-0.535174								0.633529						-0.60961																	0.673829			-0.507748		0.222433																		0.474376												-0.374172				0.317048
EIF3K						-0.138002			-0.651515		0.260161						0.274318								-0.208925									-0.645499								-1.04702				-0.765064		-0.448031		1.07124	0.650979																				-0.274216		-0.486603												-0.0788757							-0.727452											0.0634616		-0.45738					0.768716													-0.36303							-0.256805	-0.101304
ZNF114							0.0822474																																																																																																																						0.0832129						0.162296
GLUL									-0.32639		0.402159	0.475313		0.286464						0.446209														-0.320546									-0.542377			-0.756977						-1.56822					-0.856374			0.403169									0.734681	-0.38795											1.26956			0.120805	-0.329853					-0.832206							-0.912978							1.15099													0.786207													-0.942152
UBXN4						-0.16572	-0.533145					0.205355		0.144332																				-0.174107								-0.995133						-0.255043																	0.570207			-0.412758					-0.831706																			-0.639861											-0.155334							0.409062																				-0.458544
POLN			0.309517						0.178006																																			-0.108346						0.207472														-0.17287																																																											0.0678011
ZNF713																																																	0.18046	-0.148386												-0.34471																	0.380695
SLC25A16											0.311199			0.134557															-0.456972																			-0.235833																						0.230075													-0.237511							-0.356872																																							-0.163399
EIF6											0.295678							0.113809	0.47078															-0.174339								-0.716593				-0.335284		-0.258911		0.959761												-0.203388																-0.227525														-0.353979											0.383691							0.65328													-0.536326
CKAP2									-0.227036									0.354269			0.246502																			0.618115						-0.626412			-0.398168	0.785696			0.705142									-0.916092																													-0.196005												0.346273																						0.496854
CARD11									-0.513178										-0.7512	-0.589156											-0.754969								1.10421						-0.432825															-0.255139					-0.364335			0.450398																	-0.236204		0.376828														1.66093																		-0.908874										0.273538
CMC1							-1.20663																						-0.428215				-0.724639												-0.264494													0.255844																																		-0.332902					-0.633553						0.285808	0.60065															-0.685441
SGTB											0.340618																							-0.398728					-0.706012							-0.546495		-0.344864									0.34699													0.454451			-0.583932						-0.166541											-0.475787																																			-0.151453			-0.265077	-0.374024
APH1B											0.207342																															-0.354054				-0.455406												0.838696																					0.12753																		-0.969184													0.882141																			-0.552546
AVPR1A																										0.154945										0.128548																-0.30708																																															-0.207779											-0.204805										0.453848
TEX29																																								0.12869				-0.126763																													-0.0766363																									-0.263195																								-0.0937574							0.159352
GBP3							-0.77789				0.554679										-0.263473													-0.456922					-0.448872										0.667377											-1.37093					0.706734																							-1.96044									-1.17518																			0.48692
DHCR24									-0.380801																-1.01752														0.651688	0.756435													0.585266									2.03169																	-0.397429									-1.32054		-0.31568													0.561069																						0.537105						1.0496
RHOF																													-0.18001					-0.542936											-0.521668	-0.28736		-0.258509		1.21729												-0.824667																						-0.152233	-0.161568					-0.168732				0.205695
AC008764.1											-0.0296595	0.143199											0.0552028										0.217853																					-0.244136							-0.0973809																																			-0.0357707			0.0033675													0.181557															0.050784					-0.15403
GMEB1							-0.448545				0.18873				-0.151544			0.244396							-0.158133									-0.228747																0.575938																				-0.401443	-0.480504								0.177326						-0.103864					-0.236584																				0.692108																				-0.315947	0.296693
PRMT2						-0.615249	-0.42158				0.314343				-0.255402						0.109333													-0.686929						-0.0959827		-0.918215				-0.427556																																							-0.216479									0.771243											-0.573964
KLHL24							-0.404555				0.347498							0.720156			-0.240781										-0.718661			-0.491617								-0.559998				-0.769835						-0.397999																																	-0.298637									0.355103									-0.631861
PSMB7						-0.224123									-0.223446				0.319043		0.113262				-0.153082			0.261397					-0.413224	-0.143471								-0.478949				-0.42008		-0.254855		0.491038																							-0.367212																			-0.563868											0.181038		-0.36667					0.504674													-0.305384							-0.434638	0.365376
SSR3			0.868883						-0.269531		0.358545								0.350133		0.163973				-0.118843									-0.304412	-0.370959							-0.613458				-0.34287		-0.398726		1.03826										0.278362												-0.160635	-0.590548																			-1.07298												-0.982133	-0.187763																									-0.347603
MAP7D1		-0.426889					-0.510701				0.573673														0.166324	0.383564																				-0.49317				-0.551108		-0.806158						-0.291314						-0.496874						-0.330123									-0.283463		0.530158			-0.269073						-0.52525																																									0.649098
FAAH2																													-0.602178																												0.248307																												-0.178837
BMP8B			1.40027						0.0967404																																											-0.343559																																																				-0.288958						0.255224
MYLK4									-0.0750181																			-0.243049															-0.544578																																																								-0.0474633																			-0.0156502		0.276185
CHST2							-0.796479				0.312493																																									-1.23712						0.443204																					0.238907																															1.46556						0.384423			-0.692766				-0.245437
PRUNE1											0.240501																	-0.278671			-0.35256														-0.444388							-0.388785						0.904115							0.787516			-0.744404		-0.373029			-0.378207												-0.354272												-0.949922																																		-0.198793
RPL17-C18orf32
TIMM13									-0.495986																-0.309807																	-0.506894				-0.336739		-0.254021		1.17165												-0.24967							0.706326				-0.315409												-0.22013	0.30468						-0.438317											0.605163		-0.24297																		-0.747563								0.415152
HARS2											0.285186							0.452401							-0.0821495									-0.251281								-0.596973					-0.48971											0.577637							0.571032																				-0.173042				-0.148566																					0.616						0.839272
ITGB3												0.586511		0.535064						-0.277545						0.707383					-0.534711		0.223			1.06259														-0.396335		-0.845219																	0.751677										0.473171						-0.168649				-0.233901					0.14502																							0.463376			0.99201		-0.452727						-0.557528
LILRA2		-0.554635		0.391991							0.311719			0.427675																										-0.185895					0.716467	-0.383616				-0.442851		-0.969847						0.267008	0.216423																																											-0.173874																					-0.282778
VAMP5									-0.212496		0.400229							-0.208	0.583057															-0.457178					-0.628932			-0.741258				-0.327063														-0.464575		0.395651																										-1.53706				-0.394888									-0.241815			0.818462																			-0.36561
ZMYND15									0.156549			0.105278								0.0218916		0.19666		0.150158		0.271393		-0.637977																-0.121876																		-0.522936																											-0.121267										0.0243763			-0.0509749																										-0.207839
GK5							-1.56421				0.141649																		-0.209373													-0.457828																				0.550727												-0.39489																-0.377408																								-0.346629					-0.930133
ARMC5																																										-0.671946																0.32873							0.411453																0.538908			-0.322546						-0.56787	-0.265025																												-0.33056
PPIL1			0.288506																		0.321934																		1.28586											0.161537			0.330038												0.878779			-0.73687					-0.55503					-0.480853																			-0.864236						0.671199		-0.409426																										0.561567
PDSS1														0.104512			0.368382									0.227447							-0.295481															-0.301636					0.511589																																																		0.620783							0.217656						0.860825												-0.190346
EXOC5											0.520908				-0.6529																			-0.184959				0.279612				-0.673247				-0.317997		-0.445537										0.388817																					0.141755						-0.114151																													-0.460942																	0.347365
CTSA											0.673749	0.535703		0.644527																									0.860324				0.101368			-0.356288		-0.364262		0.832984		-1.17664						0.162802																														-0.189732				-0.398766										-0.327234
NOP10						-0.239184			-0.600373								0.718388		0.390181																							-0.450551				-0.385528		-0.305969					0.21108							0.255706					0.97561			-0.806783		-0.275389			-0.574																			-0.724846											0.167998																				-0.265501
CHRFAM7A											0.108407								0.3577																							-0.242357							0.660422								-0.247084	0.421744				-0.52022		0.290284																	0.200183																							0.597401														-0.0098652
CALCOCO2									-0.366136		0.336898	0.179203			-0.357387																			-0.343507	-0.444755							-0.397275				-0.637657		-0.362328		0.753879																			0.716987	-0.218229			-0.368556	-0.555612																-0.186989																																	-0.88842							-0.570402
MRPS28									-0.218805									0.189257							-0.305736				-0.144283																					0.288791															0.324215														-0.152694													-0.235815											0.591586		-0.417526																		-0.335207								0.528611
KLHL11							-0.310166		-0.242328						-0.202822													-0.841124						-0.197207												-0.2358																				-0.214038						-0.255538						0.378739	-0.238622						-0.255888					-0.497261																								-0.13113
PPP6R1	-0.114266						-0.23292				0.322704			0.407768	-0.339642					0.250299																							-0.286113									-0.614345												-0.309198																	0.533043				-0.272185				-0.333499	-0.59764																																	-0.217255										-0.686416
KCNK5																					0.139932																																0.254827																										0.494523						-0.0933514						-1.5804																																		1.00544
ABRAXAS1									-0.723852						-0.446638																		-0.347231	-0.168339								-0.489747				-0.287977				0.55686								0.846335				-0.858067									-0.627054																			-0.66383														0.616971
TRIB2	-0.323672								-0.868217											-0.230597					-0.518241						-0.483174				-0.710136																																																				0.446379																																										0.380062
TEX22																				-0.142578						0.436304			-0.246223																							-0.164294								-0.58478																																		0.160389																												-0.33825
EFCAB8																						0.179705				0.260079						0.0550318																		-0.190172		-0.29114																							-0.37624									0.232291	-0.110168				-0.156004																															0.31782		-0.519429
DNTTIP1											0.32814						0.609107									0.406046																-0.421865			0.259916			-0.28531				-0.239039						0.525561							0.589007				0.408891										-0.202357										-0.215932	-0.76524												-0.210035	0.31245													0.741117	0.683081												-0.148417		0.619011		-0.323013
LIG4															-0.339323																															-0.254364												0.67069												-0.28856									-0.611814																		-0.341924																			1.11935
HSD17B13											0.159482														0.319085																									-0.171182										-0.693112											0.442604		0.0760654								0.273624																																									-0.363278
IGIP			-0.152647																									-0.464539	-0.377041		-0.202451		-0.357842	-0.12362				0.173984														-0.536002													0.788367							-0.184291																																						0.1213						0.432212				0.502533
CLDN5																				0.080763											-0.370123																					-0.696506																	0.747006															-0.311918		0.746082																																		0.618987
ERICH3											0.286454																						-0.15064							0.614334					-0.066121											0.053247																													-0.0376514			-0.224691																															-0.752836			0.335624					0.159268				0.292244
ACTR5			0.12742				-0.354642																					-0.772925	-0.394914				-0.441248	-0.241646														-0.120267																										-0.249569					-0.180705					-0.13911	-0.0867061	0.347646																	0.558559						0.783564														-0.254365
FAM216A						-0.101912			-0.353232												-0.389335				-0.316693			-0.913379																						0.564233						0.373913		0.576386							0.406133				0.863993										-0.20512						-0.231365	0.338647											-1.05069					0.239741	0.840475		-0.356274					0.187816																				-0.415736
WLS														0.199946						-0.270924	-0.550513	0.741556				0.48277																			0.238592			-0.235716		-0.34036		-0.656395		-0.336915							-0.419647	-1.08819																			0.53994																																									-0.436238						-0.349917
IGKJ1			0.881984					0.00128483					0.223612																																					-0.231683																																			-0.127568														-0.180837																-0.126255			0.00998625
H1-6									-0.0480323																	0.178277																																		-1.08682											0.424123
PHF12															-0.287698			0.418276										-0.588137																				-0.23071										0.73781		-0.23515				-0.3209														0.12771	-0.133713										-0.311836
WDR90																					0.380118								-0.483431																					-0.219383			0.384331																																-0.207973	0.753386					-0.433314																																		0.43694
LMNTD2											0.0433061														0.170745																																			-0.295788						-0.272854																			-0.171595	0.388376																			0.141709															0.51261
SSBP4		-0.346773							-0.402824						-0.541428																								0.0634903	0.232741		-0.335349				-0.222373		-0.21541		0.325912	0.609805													-0.626529															-0.228593					-0.450276	-0.159796	0.577591				-0.264027													0.283019																-0.58269				-0.415352										-0.220487
TAB1																					-0.164132								-0.254881										0.738178								-0.0757832																		0.506665			-0.339398		-0.252628															-0.373531					-0.276393																										0.555853
MRPS27									-0.848394																-0.482892									-0.205947						0.0916873		-0.841112							-0.186428	0.329756			0.168804					0.308932				-0.370868											-0.238204												-0.183866			0.0967552		-0.295217															-0.744066																		-0.436296		0.102468
MAP4K1			0.229172			-0.342765			-0.873967																-0.544934		-0.0991253				-0.272196											-1.21195								0.518019							0.330712					-1.20921						0.188036																	-0.207725																0.81945		0.265652		-0.405546														-0.233553
SLC35C2																																		-0.20088																																				-0.176931			-0.401173						-0.213669						-0.254379						-0.426017	-0.471515		0.696818																0.920442												-0.313253									-0.208147
ATP1A1											0.484608				-0.41093						0.224251																					-0.574356						-0.285164									0.280038																-0.321178								0.360596				-0.381058							-0.308763										-0.151791	0.200788							0.644254
TSC1											0.336181																						-0.233259	-0.190756								-0.284767																						-0.209633										-0.317881											-0.260377					-0.400214																			0.67886
PIWIL2											-0.0542749																		-0.43576															0.111479
ADRA2A								0.0958158				0.223441		0.0858868																						0.291999														-0.156047		-0.335225							-0.173383										1.01362															-0.209654															-0.228099																		0.256125
SPDYA							-0.213744																					-0.35732												0.441822										-0.183994															-0.481422
TNFAIP6				0.206726										0.139215			0.257013			-0.22096	0.406636					0.37335			0.456834																0.466728			-0.0780748				-0.348687								-0.734214		1.8753																			0.596468							-1.69887														-0.322047			0.247106																				0.478491			-0.438078
BTBD8							-0.278727		-0.188293																			-0.615355	-0.282896		-0.218798								1.26924				0.169789						0.326667	-0.276716								0.334634																0.0616075											-0.0921069
SLC66A1		-0.417902					-0.147556							0.126192																					-0.545399				-0.452118																			-0.530847							1.15837			-0.825531																		0.228976				-0.717721				0.210475																0.633932						0.960449
TBCE							-0.325337																					-0.614059	-0.667024																			-0.164884										-0.478251			-0.13614																											-0.419182		-0.176114							-0.609201																			0.642609										0.00786629
BAZ2B									-0.326831		0.440533	0.226257			-0.706732										0.427864														-0.334319			-0.463027				-0.74667						-0.494009						0.328318																															-0.150972	-0.350564																										0.730028							-0.511212
NELFB		-0.489992									0.167909																												-0.300716			-0.401719																						-0.82385									-0.210636								0.255967		-0.123107																															-0.212486
OGG1											0.302919				-0.394877													-0.70868	-0.421921																-0.212627																									-0.472361									-0.457603						-0.214675	0.184152						-0.264656		0.345437									0.24387																										-0.247624
SLC1A2																																																											0.041988																																					-0.172686																																				-0.152943
CADM1	-0.376351		1.45211																																																						0.27619					-0.415971																														-0.253705									0.370562		-0.342316	-0.530456
UPB1															-0.175555					-0.105735	-0.347893	0.384377			-0.265022	0.49841																	0.289086							-0.226416										-0.721531																			0.306837																									-0.104507							0.280159											-0.485194						-0.338983
LAIR2							-1.29461																											-0.219985						0.624947					-0.831305																																																												-0.247934
AIM2							0.334162																																														0.4308												0.617951			-0.508218					-0.417276						-0.284393							-0.427961		-1.47631																-1.0551						0.772808																			0.278239	-0.600408
DUSP3												0.587123		0.150581			0.828714																													-0.261932		-0.336915				-0.505344						-0.352342		-0.816248				-0.248572					0.888358				-0.541694								0.434849				-0.220992			-0.264139									-0.69727																				0.681759													-0.382247			-0.373587
TRBV11-3																																	-0.171956																																																																							-0.103372																			0.130311
EIF3J																									-0.325864																	-1.21286						-0.389996		0.931484								0.228965																-0.439422																		-0.416495											0.24546							0.605011													-0.383585
GOLGA8A											0.175821								-0.327618										-1.18193																														0.185249													-0.28039													-0.398186			0.421225		-0.431196																		0.318412												0.281184
CBY1									-0.264781									0.442961										-0.428501	-0.506123										-0.413327																			0.32278							2.09256			-1.24597											-0.117296						-0.240165					-0.318649							-0.999461																																		-0.544778
BEST1															-0.328169																															-0.684735						-0.506826						0.541029				-0.976131			-0.61862			0.589418																																										1.01067																				-0.450035
LTO1									-0.410473												0.15286			-0.258508					-0.400899					-0.375248						-0.142486		-0.366692																						-0.253409								-0.330607							0.173247											-0.710617																								-0.332063									-0.110373
GLI4		-0.340888																								0.166199			-0.604422																			-0.189188										0.192683						-0.581221									-0.248031						0.199											-0.13276																										0.293194													-0.200294
FCGR3A							-1.93188				0.395814																																		-0.57343							-1.16409					0.673496			-0.678097		-1.28563																			0.852802									-0.38014														1.57541																			-0.279374
LRTOMT																												-0.312837																																																						-0.342938								-0.418712																																									0.58022
KRBOX4									-0.464632																				-0.414227					-0.354441	-0.641363															0.90369												-0.280822								-0.402209															-0.314572	0.246783											-0.864138				0.141545
H2BC9			0.697002								0.303706										0.645444							0.352418			-0.568819									0.88856									-1.20818			-0.804364	1.98643				0.455918																																	-0.709452	-0.321954												0.312979																						1.14975
UPK3BL2																																													0.0225542																																																			-0.106796																						0.0441641														-0.0331238
XRCC1											0.206193				-0.39709																			-0.204575					-0.581147									-0.156271		0.432645								0.303062												-0.196876	-0.313637	-0.185913							0.225543						-0.279787							-0.436022		0.17118									0.211106																				-0.2519
DROSHA							-0.313304		-0.406815		0.214232																		-0.352151					-0.152913				0.285638																										-0.2143															0.180819																		-1.02258						0.382066																				-0.4193
ZCCHC14												0.152532			-0.216052				-0.194146						0.183304	0.482209		-0.591547											0.070909																																										0.576827																					-0.206378																		0.793017									-0.303033
SLC2A4											0.291201																																-0.877332									-0.127471																																	-0.0302977																																-0.0640144											-0.125124
CDK5RAP3									-0.756272						-0.341783																			-0.255248								-0.499866							0.105051	0.288302								0.468479		-0.303642																			0.11312													-0.609578											-0.138672							1.42955																				-0.330125
AUTS2															-0.778415			0.308063	-0.503587																										-0.297016					0.339972												-0.347349																							-0.488434																0.453511	0.462769																	-1.92401				-0.227598
TCF7L2				0.307177							0.267363																																0.243543			-0.719304						-0.562963										-0.525728
KIF1B		-0.359557									0.323859			0.318573						0.12259																																-0.785497						0.546344						-0.396235																	0.971226				-0.167616	-0.363061				-0.303413	-0.15879																																		0.183591			-0.702863
HADHA						-0.161181			-0.602256						-0.370348						0.115574													-0.56764						0.11481						-0.651654		-0.308283		0.867864	0.76824		0.123127																				-0.414021											0.0676459	-0.196385							-0.471113											0.139178		-0.182849																									-0.899229
ATP6V1FNB																													-0.258497																																																							-0.193499		0.209769																																		0.227254
ZNF578																																																																																																																																			-0.234518
PUDP	2.20648					-0.23135					0.173764														-0.221866																							-0.243243	-0.334993				0.447195				0.646941											-0.452109										-0.644723																			-1.30014						0.498775							0.980154																			-0.32755
PCSK1N																																											-1.03002																																									-0.613676		0.272247
ARL10							-0.182748				0.308281								-0.36328										-0.675504		-0.0942769			-0.116022								-0.16053						-0.135386																	0.743131																				-0.14561																			-0.14763																0.529116
PGM2L1									-0.740695																																		-0.573943																					-0.277659															-0.563142						-0.262546					-0.980826				0.389203			-0.563809
IGKV6-21			2.20605																																																																																																					-0.576742
NRBP1						-0.392998					0.264193							0.210527																								-0.76657						-0.429242		0.444009																						-0.182338																				-0.411246		0.379504																0.722604													-0.596503
TAFA1														-0.0981142															-0.255771															0.021732									-0.35514						-0.00942025
NUDT7									-0.695644																								-0.614571																													-0.385378			0.923087																									-0.302186							-0.915087
TCAF2C								-0.353122																																										-0.0820929									0.157789																																					0.102095																														0.0575686
AC108488.2																												-0.602608																	-0.180311													0.32123																																							-0.391644							0.762397
ADAMTS1							-0.951899								-0.391781				-0.272684														-0.212424																																																																																						-1.99848
OR56B1																																																											0.00359013																													-0.085991								0.0434672																														-0.133393			-0.127823
PLXNC1		-0.579558									0.249266			0.203755	-0.529528					-0.316587					0.290865	0.41063																			0.733924	-0.482835						-0.738949						0.609101															-0.437437								0.571925			-0.202742	-0.177493				-0.446255																0.22213					0.620305													-0.289257					-0.223695
ZC3H10		-0.398801									0.171929							0.482142																																		-0.304174						0.418201		-0.123748	-0.273523				1.81768	-0.221305		-1.15839											0.254926		0.295028				-0.217138				-0.171589	-0.178828							-0.581416																			0.700822													-0.146111
AP3M2	0.367274								-0.322615																				-0.857596				-0.537293																								0.587044													0.821705															-0.334606					-0.789641													0.313558																0.217957												0.579765
FGD2		-0.650307																		-0.462323																						-0.542775			0.290136	-0.312502		-0.261168																																						1.29724																								0.997044						0.919527
DNAJC5		-0.566683					-0.222871				0.22125			0.156773	-0.548892			0.286854								0.33779																	0.0849117		0.334974			-0.263705				-0.657427												-0.653685																	0.611794								-0.24035		-0.219563														0.160683					0.189324						0.363408												-0.217763			0.398985		-0.301393
AMMECR1									-0.443529						-0.384422														-0.18377					-0.204705																														-0.197657															-0.569045											-0.32716																										0.422305
TUBGCP4														0.153946											-0.619928											0.484597														0.44286																	-0.130947					-0.294742													-0.166362					-0.286574							-0.681878						0.334244		-0.392469					0.247063									-0.15586
MMP24								0.0678585	-0.178018																																				0.00597495					-0.139141									-0.153874	0.180558	0.250399																																											-0.0632173
TATDN1						-0.282131			-0.402578																				-0.252105					-0.306157								-1.0762				-0.2252				1.10065	0.325194							0.275211		0.211381		-0.680284		0.272006						-0.0968649		-0.238989																		-0.234177													0.135307
ZMIZ2		-0.381592												0.143862	-0.709753		0.441384	-0.162249										-0.331541	-0.365879																	-0.160715		-0.207581										0.360923						-0.448805																					-0.264182				-0.337134																																									-0.328058			-0.297602
KIAA2026							-0.576182								-0.385718																															-0.611369						-0.439649						0.565038															-0.232049												-0.162878					-0.355511																										0.446835
SCAMP2									-0.714425		0.383447	0.242347													-0.122251									-0.263791														-0.39918		0.291283								0.164963												-0.361512			-0.548802																			-0.735597																		0.878679
ZNF18											0.290717				-0.440329			0.738375						-0.547781										-0.217159														-0.223123		-0.259848								0.63366																											-0.18411					-0.333479							-0.601439																									-0.144435											-0.295732
WDR81		-0.613917					-0.267652				0.249075				-0.299264				-0.243726						-0.249232																		-0.0978361					-0.331234				-0.312134						0.494905						-0.488754															-0.362913		0.849617					0.620093				-0.407919																				0.398938						0.526944							-0.286098
APH1A									-0.84704						-0.218334		0.384421																	-0.17234								-0.613755				-0.555905		-0.26884		0.516161					-0.461783							-0.221159							0.363678				-0.438605					0.136192	0.0864177						-0.266326					-0.16486		-0.332816											0.135762		-0.405489																									-0.225226
SAP30																																													0.394268			-0.29167														1.5595																						-0.666619				-0.545848		-0.564654													0.499196
PIM3															-0.300953		0.98344											0.275029																	0.614748			-0.253256				-0.660808													-1.56116					-0.505822									-0.529335					-0.652245				-0.832765		-0.297686													0.221686							0.606841						-1.42515													-0.233004
BBS4							-0.692613		-0.410566																			-0.565126	-0.353983																					0.181592																					-0.392389												-0.493104							-0.502397																										0.886962
CSK		-0.315902				-0.333794					0.288722				-0.463859																											-0.553037	0.0751684			-0.317417		-0.437117		0.306889		-0.549067						-0.116944						-0.213226	0.407165			-0.394173																	-0.135885				-0.380905	-0.180741		0.123669		0.656172																0.775204													-0.294038
RNF7									-0.420315		0.198402							0.305523																-0.422669								-0.831218				-0.664534				0.815932										0.159038				0.161338															0.0601041													-0.468649											0.105915																				-0.384105		-0.105492								-0.463028
PTPN13											0.180439										0.466422												-0.34767																								0.348863																						-0.348985					-0.284172
PDIA3									-0.777838		0.43275										0.534838				-0.281723									-0.211499								-0.799305			-0.612693	-0.267107		-0.35522		0.955427																							-0.347496									-0.303265										-1.04486											-0.159131																				-0.61461
NCBP2L																																																																																					-0.234184									0.137502										-0.127672						-0.0442608								-0.0906108
ARID5B	0.375695										0.198503																				-0.365036																			0.464648										-0.403056		0.759783			-0.5271			0.848499		0.355885									-0.316056						-0.423812			-0.591013	-0.204183			-0.484131		0.373475									-0.507616							0.631634
JAKMIP2							-0.636348		-0.577761										-0.260961										-0.212871				-0.520619												-0.3294				0.500016									0.552101																						-0.580798					-0.246158																			0.326252															-1.81545
PGBD4																													-0.515488																													0.442205								-0.259979																															-0.779686																			0.430514															-0.456544
KCTD1			0.409901																									-0.229196					-0.385447																																0.413522									-0.296466										-0.465926														-0.166642											0.768532	-0.16578									-0.21272										0.229463
EIF2AK3			1.05109															0.234591						-0.314262	-0.213717																																																					0.26123	-0.413886					-0.21775	-0.231223																									1.13021
MTF2									-0.340754		0.27353				-0.216693			0.284585															-0.534926	-0.432933								-0.91277																																					0.155993												-0.21703						-1.23566						0.37632																				-0.331475
ZNF616							-0.419359																											-0.233714				0.294038											0.294576											-0.181169					1.65296					-0.247088									0.314145											-0.143875							-0.536807																			1.23112
TMEM131		-0.57704					-0.474386								-0.416413																															-0.473636																																	-0.409757					-0.102691					-0.282354																					0.57495						0.375824
CHI3L1														0.180517						0.0549911						0.487797					-0.162874		0.0768012										-0.777979	-0.114263	0.184062																-0.131356														-0.531133					-0.0510526	0.336679		-0.0562043		-0.0947282	0.969689	0.302972		-0.299266		-1.33868					-0.0659875			-0.477778																-0.122828		0.134454	0.216258		0.377215		-0.566102	-0.120913			-0.0821198		-0.301342
FBXO6							-0.58932				0.325682				-0.236646																																													-1.0785																												-1.74047																						1.12349				-0.597305									-0.397522								0.573654
SIGLEC12								0.0210926																0.114231																																																																																																									-0.328481		0.291488
SPAG6																									0.360683																																																																																																										1.15865
KRBA2									-0.35794																0.376984			-0.404554	-0.23778																																				0.421543																									-0.40272							-0.731515							0.445379												1.07208
TPD52			1.31328						-1.05219																						-0.34884											-0.398061								0.720237																																										-0.571016												-0.953793						1.36662
ORMDL1						-0.206631			-0.36736		0.353329														-0.121971				-0.232972				-0.324544	-0.500022								-0.650175				-0.647547			0.217379	0.37157																							-0.206707						0.107309													-0.615627
SLC35B4							-0.253423		-0.448437		0.259505				-0.198556		0.493867																																								0.752247	0.209851																					-0.233867						-0.153344																		0.494299											-0.476347		0.949964							-0.259591
STK19							-0.316492							0.264455	-0.249622																			-0.149053																												-0.343709								-0.391138																																																												-0.512328
PCDH17											-0.116326			0.192243																			0.0952345															0.235544											-0.0159309										0.13542					-0.246205			0.0325911																						-0.00864605									-0.147082	1.05336			-0.102961
CDC34														0.505428						0.187254						0.421449		-0.471751					-0.431677						-0.31726				-1.74507		0.300073					-0.38326																													-0.484494		0.673958																																							0.41602								-0.254579			0.758231
KANK2																										0.891966														0.323768			-2.03848									-0.684752																																																	-0.208816
CDC42BPB		-0.410185												0.300141																	-0.349714														0.549116							-0.247335																											0.270724							0.309813				-0.14923
ASF1A											0.382021							0.390887							-0.172028									-0.407466								-0.966319								0.484986															1.5959			-0.92418					-0.667365	-0.520037				-0.65064												-0.331964											0.202347		0.389871													1.23025
RPS6KA1		-0.378703				-0.316424	-0.263673		-0.742445		0.21884			0.195362	-0.408237						0.0976673																					-0.532745				-0.361639												0.251786		0.236029																		-0.160257	-0.113896						-0.314407				-0.394044	0.232388	0.0998375			0.514699									0.265867													0.546986							-0.535962
VPS11		-0.352526					-0.755363				0.276025										-0.165652													-0.253149					-0.689304																			-0.230444												-0.624955																											-0.762105													0.814036
ARMC7							-0.406568					0.368338			-0.25464		0.265786																	-0.321622														-0.15477																	0.535387													-0.00890587	0.225741																																					0.651902
CES2									-0.376554		0.289							0.207688										-0.60368																	0.152177																																		-0.147579												-0.0984169						-1.01877																	-0.493923		0.407018													-0.315229
DTNBP1							-0.476589		-0.29145		0.310689														-0.179896																									0.499548										-0.30517				-0.684914																								-0.485137	-0.404822														0.631229											-0.6461									-0.885351						-0.23652
UBXN2B		-0.525854					-0.441846		-0.254902		0.321305				-0.491587										0.232525			-0.576226							-0.70283													-0.246462				-0.377524																																					-0.217806	-0.755806																																	-0.316764
CAMKK1				0.219746																		0.265374				0.233798								-0.223935												-0.160684				-0.278247		-0.249922																																	-0.116219																																												0.256251
DVL2											0.361413				-0.285742																																											0.560234		-0.37788				-0.289507															0.316846						-0.177413				-0.218634	-0.463697
BMP2								0.129908																-0.105287																		0.114316																															-0.0859911		0.0536561	-0.211027															-0.965454					0.0896122																																-0.170194				-0.053782
INTS10						-0.284642			-0.671608						-0.360573										-0.141221				-0.265711													-1.0711				-0.507924																											-0.263975												-0.379395							-0.570803		0.275386																0.884324
MPPE1		-0.287436					-0.342316				0.253383				-0.401011																			-0.257241	-0.519443							-0.333197				-0.272687																-0.223178																							-0.207381				-0.153823					0.184249																0.231497				-0.535163
AURKC											0.0416521																		-0.158697
CNNM1
PSMG1			0.232164						-1.12425																-0.688708															0.268562													0.632163																	-0.282779																				-0.222798							-1.3645						0.732466		-0.641388					0.378828															0.171461
PLP2											0.370088							0.526895																												-0.712076	0.515335	-0.594243		0.692552																							-0.683999																			-0.787714																											0.526328											-1.21912
IL16									-0.383547						-0.531175																-0.877623			-0.608635								-0.846338																							0.993123					-0.658828															-0.269771			0.21465	-0.219191			-0.628984		0.389991							0.1731		-0.554852							0.649943												-0.536454	-0.235569
CYBRD1							-0.58447				0.343956	0.322675		0.208677														-1.04077												-0.315288					0.76809							-1.23364								0.903313																					1.24419																						0.26953
KLHL2		-0.393417									0.0920553				-0.33746					-0.265754																									0.585789					-0.375949		-0.370418										1.01628																	-0.152028										-0.195999	-0.164585															0.264535																							-0.448369
INTS6L															-0.444889						-0.406221				-0.21418				-0.502018					-0.160687	-0.660788								-0.126548					-0.1882																										-0.368408											-0.36677					-0.267649																										0.432128																	-0.323942
SRXN1									0.0343509		0.189238			0.139489						0.169348						0.288976													0.118885				-0.378362							-0.135768																															0.386668			-2.30858																			0.16644																			-0.311548
AL159163.1																																																												0.208487															0.297247	0.0122693
RTL5											0.183699			0.111878																												-0.106073										-0.226554												-0.483774															-0.282622		0.276768					0.679517
CEP164																																	-0.442537															-0.449156										-0.214277													-0.336159								0.223496						-0.167065					-0.779971	0.0941376																			1.35347																					0.240955
CIB1									-0.575246																									-0.366484						0.140712		-0.412019				-0.480675		-0.327287		0.804977												-0.326941																							-0.165227																				-0.397389
MLX									-0.306421		0.305064				-0.338673			0.18991							-0.093836																	-0.511635				-0.32071		-0.438339																	0.678182			-0.734661					-0.429112																			-0.508245		0.350098									0.0758892																											-0.288741	0.197115
NOSIP											0.354391				-0.416945																		-0.413382	-0.465738														-0.354619		0.381492														-0.251411						-0.198445			-0.287783																			-0.329635					-0.265049						0.224207																				-0.245116							-0.311667	-0.385484
PIM1						-0.384076	-0.707753				0.357385									0.428219														-0.198255									-1.24998			-0.479989		-0.450136				-1.58983										1.52735			0.256421			-1.59311					-0.2978					-0.254873							-0.282215			-0.480447				-0.314584					-0.782664																			-1.31242	0.606463
MAP3K12											0.156751										-0.270105							-0.708133			-0.45296																														-0.363858																		0.406334							0.481344				-0.166551
DENND4C							-0.407462		-0.30399						-0.412374			-0.178443							-0.23212						-0.263186		-0.322725	-0.261007											-0.122111							-0.415796																																	-0.299037						0.169187						-0.852951						-0.264921	0.352486													1.07714
TMBIM6									-0.6022		0.518612			0.263379	-0.346332																			-0.176427								-1.07112				-0.425701		-0.38373		0.374382	0.0742849	-0.965092																		-0.167289			-0.283862	-0.360906																		-1.01512											-0.370345	-0.215492	-0.312166																									-0.676576
TRO											-0.108569																		-0.287198																																																																																										-0.234391
TMX3											0.351801				-0.305041																											-0.724869																0.49652		-0.299898													-0.228129												-0.205962					-0.174914		-0.450932									0.170677																						-0.440678
YIPF5											0.350567				-0.269048			0.306679																								-0.812645								0.326252															0.380853			-0.561824					-0.455108																			-0.651124					-0.415483																			0.670428
ZMYM6											0.166811																						-0.610825																0.244386																	-0.203347																			-0.204457					-0.601675																								0.155313																			-0.221109
ZNF696																																																												-0.229138					1.141	-0.302581		-0.949931											0.383904		0.99142			-0.430421	-0.244219																															0.488907				0.551866
VPS33B											0.194213																		-0.217465																																			-0.703923																																							0.373906
RAD1									-0.4296									0.547063											-0.190797													-0.509259															0.261156									-0.319936		-0.278061																						-0.232008							-0.968663						0.569567																				-0.243005						-0.178626		0.502318
TMEM41B											0.407406						0.705106																	-0.377864																0.323386							0.315493	0.392404				0.535727																	-0.234837																															1.31299													-0.391166
SLC36A4											0.2842																	-0.277224																	0.406251	-0.501355		-0.28828																																										-0.343203	-0.549071																																						-0.519069
RHOU				0.182876							0.163589										0.326299					0.270025							-0.268099												0.523115	-0.158674				-0.228995		-0.512251																													0.471085																																															-0.57498	-0.323981
TTC25																																											-0.905621																		-0.272646																				0.217259
CCDC78											-0.0462969													-0.0995902					-0.255981				-0.0928568																																																					0.186382																																	-0.362714
NECTIN3																													-0.325396				-0.244753																																																																							-0.044256															-0.376012	0.202694					-0.232991
ATP5MD						-0.176828			-0.700754		0.503475						0.337129								-0.223462								-0.386151	-0.326972	-0.261554							-0.740507				-0.466505		-0.399564		1.13136	0.415569																						-0.506283																			-0.778676											0.155368																				-0.367256							-0.417895
CYB5R4		-0.47412													-0.3682																															-0.39578		-0.291396																																					-0.18628							-0.383909																															-0.30665							-0.626399	0.25506		-0.419333
ZNF91									-0.63521																-0.348854			-0.563884					-0.355158	-0.299049																								0.384547												-0.279655															-0.339142												-0.523314												0.402148
LDOC1	-0.377718								-1.2784												0.395422												-0.591076																	0.823642																																			-0.277701																0.28502	0.322771		0.514097
AL121753.1																										0.143588																			-0.0905947																																																																									-0.144628		0.461351		-0.038975						-0.200675
ZNF222											0.117397							0.642725			0.237884																											-0.166321												-0.554133					0.825388			-0.537285																																																							-0.105971
CERS6											0.211178																						-0.963342												0.142736	-0.250783		-0.203445				-0.184419						0.512783																					-0.0745287												-0.304346												0.313933																												0.292933
MARVELD2							0.120102														0.186645												-0.190104																																																									-0.103143
PHYHD1			0.321414				-0.29782																																																			0.422771																										-0.144011																	0.671074
AJUBA							-0.125281							0.0715971						-0.0345897												0.077045																			0.0394004									-0.279017
OAT							-0.457926		-0.863505																-0.305467																					-0.444191														0.58166										-0.379792															-0.200482	-0.224887			-0.586233			-0.51813					-0.474867													0.784477																		-0.299094
SELENOW							-0.36128		-0.837009		0.470317				-0.268984														-0.290603				-1.02023	-0.259954												-0.504055		-0.265585		1.2115																						-0.215543						0.199358																									0.248377	0.251748	-0.420903						-0.302737			-0.301102
DEFA1									0.106257								-0.0153845																																										-0.100154																-0.140287																-0.921421					-0.105337																0.171098	0.0235632					-0.00801083				-0.0730679								0.152324		0.164656
CRYBG1									-0.250769		0.46602								-0.288956																							-0.306455						-0.371097				-0.701693					0.38897							-0.248783						0.660237											0.639939					-0.165099				-0.478425																										0.860211			0.15868
LEPROTL1											0.323462				-0.206812			0.467505															-0.659481	-0.449485												-0.420887				0.481319															-0.741764			0.493928		0.432073			-0.729555					-0.0254565														-0.585067											0.237683		-0.383529									-0.161854
PHLDA2																					-0.399547												-0.236899												0.145321							-0.213337										-0.622805			-0.226058			-0.568126																																																-1.02693
SPATA7			-0.254425																									-0.41413					-0.580852	-0.153522															0.221094												-0.105184																		-0.176732							0.208031				-0.109764							-0.551515				0.20721
CD80		-0.287148												-0.172637																	-0.211491																																															0.375171										-0.39317											-0.299395				0.236133	-0.155527
MLC1							-1.18929		-0.314538			0.468369																																	-0.775967																								0.993671										0.459382		0.352829				-0.413072	0.403306					-1.2479													0.824905													1.02583		-1.17569				-0.458196		0.792032				0.307838		0.522161
TOR4A		-0.626144		0.172636			-0.459117							0.458811	-0.393875											0.336729																			0.288866							-0.533155												-0.540339	0.634971					0.456462									-0.470353		0.814591			-0.951079					-0.192665					0.264833											0.135683											0.864484												-0.210752	-0.248114		0.555807
FAM43A		-0.420788					-0.451178								-0.344461													-0.866236					-0.373829																									0.385276							0.978969	-0.197267		-0.763329										-0.386817			0.544958			-0.412019	-0.171743	0.510411								0.252864																0.328004						0.463435													0.210112
VWA3A																							-0.0108371						-0.0926282																0.147688																																																															0.0460972
GADD45A							-0.585577							0.229687																					-0.66322								-0.316701						-0.101641	0.458668		-0.947834										0.825127			-1.54532			1.19121		0.536922									-0.157564					-0.220908		-0.55245																														-1.88382												-0.405302
LRRC6																		0.160137		0.0205749					0.310169	0.574132		-0.677445											0.708716									-0.169124				-0.167078																			0.438526										0.836414								-0.117144																												0.493673
TAOK3							-0.321296		-0.446316		0.391671	0.15951		0.109236	-0.596622		0.484544																	-0.124382								-0.552225				-0.561973		-0.151622		0.583453		-0.356131																																	-0.244492							-0.312676																															-0.789005
UCK1							-0.468555							0.350919												0.16623								-0.157572																							0.411611							-0.331762						-0.295126	-0.294978	-0.139328													-0.223904																		0.521897																											-0.261033			-0.371765
PSME4		-0.498294									0.315928																						-0.485515	-0.159255									-0.759226															0.891624						-0.264349		-0.197609																							-0.161579																																		-0.459666								0.772982
PLBD1											0.482935									-0.288846	-0.545664																					-0.502138			0.688818			-0.459511				-1.0017						0.506909				1.46022																	-0.189789											-0.4412																				0.34285																		-0.231806
MUC20	-0.656765																											-0.283723	-0.682386																0.115432																																					0.00609457
ENO3							-0.339971																						-0.265819																													0.381745								-0.179525													-0.197744																		-0.611476						0.444318
DCTN5											0.202344																	-0.275468	-0.250104									0.233406				-0.48938																0.387484						-0.37																										-0.489463							-1.72406
AGTRAP							-0.909525				0.256213				-0.208488										0.376827																	-0.601915				-0.761383														-0.480886																															-0.143389													0.680785							0.312385
JKAMP									-0.642593		0.477015										-0.124246																																												0.296825			-0.511276		-0.410003								-0.375311														-0.557137																						-0.182954
RNF214									-0.385292									-0.276073											-0.313201				-0.493605	-0.402194								-0.525231																																										0.0848089	-0.17628																									1.22448
MTMR11	0.437729			0.17986							0.255794										-0.172318																								0.378866				-0.196267	-0.256709		-0.326063					0.307907					-0.630347																	-0.179767		0.657845					1.07548											-0.393906
NUP43									-0.25421									-0.365642											-0.268938										-0.822609			-0.620877						-0.19518														-0.396313			1.39989			-0.895897											0.215572				-0.117715		-0.335314				-0.17446	-0.563307				0.355034			-0.443624																			0.458669							-0.234486
CHCHD5						-0.249971			-0.289372		0.203114				-0.17664																											-0.726102				-0.228673	0.254087	-0.288108		0.692314			0.293178											-0.124795									-0.261668																			-0.448905																																					-0.254121
FERMT2																					0.138908																					0.125725
FXN																									-0.463768				-0.316769				-0.61913																								0.225758					-0.325445										-0.254947							-0.315621											-0.535293													0.432579																				-0.374619		0.280235
MGA							-0.367031		-0.698221		0.164372																	-0.657344					-0.397265	-0.150119				0.15558				-0.31295	-0.108019			-0.179089																																	-0.573347						-0.286607					-0.529999							-0.641349																			1.11592
POLB																		0.310131																								-0.955728																0.322885		-0.563297		-0.469774											-0.443352						-0.435024			-0.411032										-0.219399					-1.15227				0.372574									0.465155				-0.551323
CAMK2D		-0.361051									0.232437								-0.190829	-0.329712	-0.572601				-0.479673						-0.667226			-0.23537								-0.243095								0.602944												-1.36818																	-0.808655							0.432918																								0.574808
ADH5									-0.261796					0.139987	-0.641849			0.223656							-0.215892									-0.32187	-0.388817							-0.52853				-0.271173				0.765105															0.548908			-0.369154		-0.143668		-0.360265	-0.407924					-0.437022							-0.153615							-0.485355											0.130247		-0.620477																		-0.499053							-0.574885	0.381508
COMMD1			0.22378						-0.422075		0.134786																		-0.219218					-0.145644	-0.358994				-0.514749							-0.217267				1.04341																																										-0.730332																		0.527731																				-0.330009
UBASH3A																			-0.403738										-0.785576		-0.411274																										1.14103													-0.686665																0.307983																																		0.66511									0.338182
MAP4K4		-0.523442									0.450871				-0.304451																														0.219564	-0.823708		-0.392289				-0.686415						0.864394						-0.282009	-0.333175			0.392438																					-0.45881
KLC2			0.227817																-0.424789										-0.411234															-0.0886436														0.23679												-0.659768																				-0.445843																								0.205541
NPB									-0.138497		0.221242																																																																											0.0827549																																														0.276182
MPP7											0.195751										-0.534567							-0.540826						-0.296726												-0.387399						-0.517315												0.400963																					-0.272883																																											-0.38862	-0.442991
SHISA7											0.127774																				-0.0565857												-1.48494																																										-0.141729									0.113091		-0.0175156			0.287748					-0.243515															0.113803	0.374059												0.279944
C1orf226								0.0519642																																										-0.0666759										-0.375124													0.0533497																-0.0947464		-0.852864								-0.136188													-0.123955			0.0859579							-0.255056			0.136309			-0.111608
FCGR3B				0.309102			-0.890157				0.377895	0.166304		0.232937	-0.493696				-0.35695	-0.384986						0.624087																-0.301434								-0.434477		-0.685993																											0.532565		1.1604				-0.205434			-0.775397	-0.18976													-0.259571			0.145808		-0.141583													0.394083								-0.309045
DHRSX																																							-0.513133			-0.566606				-0.338314												0.133371				-0.453334																												-0.387516
NRDE2											0.274781							0.252252																								-0.965098																0.318239																				0.223468							-0.232945					-0.703308																				0.886096												-0.342838								-0.536407
GCNT1		-0.595186													-0.734087			-0.749768							-0.233314														-0.653629																							0.723179			1.21864					-0.331048								-0.296968							-0.204344					-0.300604	-0.343681			0.592268										0.67699												1.20966															0.871791
RBM33		-0.309638					-0.480168		-0.377152		0.292926				-0.321739					-0.196214																						-0.726891				-0.486254		-0.266231				-0.614367												-0.226115	-0.700879			0.69478										0.409496											-0.453921																					0.564955				-0.596892								-0.158553
CHSY1		-0.543333		0.198203			-0.522282								-0.565748											0.346325								-0.182816																-0.344073																			0.796548												0.498186							-0.448757	-0.347179	-0.172423												-0.275736															0.545572											-0.570774
RIF1									-0.221302												0.176784													-0.418922				0.230148		0.303075		-1.13376																																											-0.138297					-0.525202	-0.175996						-0.829767						0.183851											-0.644168		0.936581														-0.622654	0.406101
ATP13A2		-0.444982	-0.206348												-0.398314																								-0.820503							-0.224515						-0.452996						0.584152						-0.384634					0.290634																-0.109712						-0.351953										0.155394			0.300362
ASPM			0.664584																		1.8175							0.455775												1.7954			-0.507367						-2.12818				2.7903				0.363528																											0.371341							-0.531628												0.611225	-0.480615																					1.46388
CRLF3							-0.419674		-0.533972		0.398291							0.257112																-0.549456								-1.00735																							0.858263														-0.153396						-0.302578									0.413705																						1.13801
HSBP1L1																																	-0.824777	-0.310659																																																								-0.556758																																							-0.277757
UBALD1											0.484066															0.225996		-0.274109							-0.433985								-0.740574									-0.554467						0.583968						-0.586353						-0.526635											0.498003	0.428088				0.392502				-0.753127																																-0.276331	-0.264796						-0.333296
SON				0.196565							0.327328	0.17386			-0.34339																			-0.547559								-0.90468				-0.455499		-0.397463	0.168752	0.514452		-0.244078	-0.116254																				-0.26639					0.156334	0.0437201						-0.310477							-0.572676		0.304794																													-0.506379							-0.771173
PSMB2			0.169938				-0.241481				0.174458				-0.228862						0.0965101				-0.235621			0.264297						-0.119371				0.210965		0.118091		-0.587709						-0.317922		1.04596			0.569798																				-0.238521					-0.143643										-0.228352				-0.589402											0.354101		-0.214349						-0.145488												-0.380497							-0.250336	0.467699
COL5A1							-0.10701		0.124466		-0.105511																																																																0.00259829																																			-0.001439
MRNIP	0.237901																												-0.95664					-0.223124								-0.397972								0.330399								0.703873				-0.436701			0.55513	-0.307832				-0.34582									0.374665						-0.31812	0.485005															0.191865		-0.293667		-0.188338									-0.323622
MPPED2																																																																																																								0.188583
OGFR		-0.62394									0.169892				-0.606697			0.356109																					0.212495									-0.373746				-0.365886						0.622413		-0.473675				-0.735076						-0.380594	-0.411048								-0.295746		0.514345							-0.489682	-0.191411	-0.692518												-0.171623														0.291743
BAK1			0.381633								0.47454							0.636558																						0.242172													0.352135				0.338576			-0.518315										-0.346263			-0.31669									-0.632591			-0.347634			-0.352046				-0.43573											0.372455							1.48377																					0.702531
RYBP											0.605789			0.310273				0.651744																								-1.19822						-0.452121				-1.05518								0.247918		-0.424933																	0.149406																																			-0.506695		1.21184	0.475964													-0.52836
WDR35							-0.270969		-0.432293		0.119513				-0.292282									-0.19878									-0.556711																0.481193																														-0.166223						-0.165799			0.397233						0.492031			-0.605698					0.159457																					-0.20432						-0.376223
SLC31A2				0.41619							0.518658			0.617786															0.350445										0.707052	-0.282962					0.654318	-0.891367		-0.384291	0.390558	-0.466573								-0.412302																																-0.70753							-0.78855						-0.40141							0.831859																			-0.509549
OST4						-0.100694			-0.410432		0.422249	0.217202																						-0.517228	-0.291439				0.885903	-0.054085			-0.263025			-0.73461		-0.466756		1.31881	0.305338	-0.454534																					-0.712887																			-0.944444											-0.163231																				-0.347707							-0.626062	-0.144788
GPR52									0.0775209					0.0504493						-0.0338713						0.228351			-0.767114																																																							-0.329248	-0.140129																																		-0.312014	0.235366
AC090004.1																				0.0968886						0.306925																			0.110176																														0.00475381						0.20897				-0.129618																				0.100123															0.345942											0.140238
MAP2K4		-0.363335		0.171746			-0.253978																					-0.282786										0.243896												-0.392276		-0.400088								0.33107																																											0.308241													0.535188				0.348082											0.292258
SMPDL3B											-0.268004																							0.134198						0.450991							-0.29039	0.0790318		-0.250293										-1.03416																														-0.365238														-0.392856														0.329688
FAM184B														0.102725																																																																																																																					-0.24151
MED15							-0.61026		-0.49762		0.2035			0.245463	-0.391471										-0.221472				-0.175346					-0.26248					-0.629682																															-0.159714															-0.129158				-0.36397														0.248206											-0.564394					-0.115862
POGLUT3							-0.308024														0.70073						0.155405						-0.44904							0.302841																																							-0.218075		0.2761			-0.175945			0.376346	-0.860502			-0.388534										0.348258																		-0.216076						0.322448						0.409103
KIAA1143									-0.248866		0.344201				-0.364432			0.288135																	-0.564531				-0.56949			-0.81528				-0.54803				0.3015								-0.171315		0.341257					-0.447895			0.42952										0.482947							-0.267319																		0.175689							0.601992													-0.396091								0.261794		-0.637297
C14orf132								-0.00792566												0.0303251				0.0641236																																																													-0.045846																																			0.187015
MFSD3			0.212216						-0.198375					0.23334														-0.606229	-0.285102						-0.858811					-0.213926		-0.344371									0.541459						0.224004																						-0.248344					-0.274568	-0.237295	0.495841				-0.584059
SLC25A2									-0.160421		-0.166694																					0.198451										0.164923																																																																																								-0.0165194
SEMA4B		-0.804951		0.154266							0.311961																	-0.7522			-0.714407											-0.313074			0.467555							-0.303317								-0.432764		0.508111					0.104374																	-0.157878	-0.316823				-0.607625												-0.27868				0.24662											0.678495
CEP78							-1.15326		-0.416167		0.186103										0.827975																					-0.625879			-0.362355								0.404688													-0.436175																			-0.294392																		0.861375											-0.470869					-1.4858						0.234447
IGHV1-58			2.22732																	-0.310743											-0.367939		-0.339431
HOOK2																	0.350503								-0.224316									-0.300831					1.11326	-0.260975																				-0.532174																			0.351629																								-0.433574							0.525671
RCAN2									0.107078																																																																																																														-0.499344
ZNF737									-0.632803										-0.545984										-0.660849																					0.27567								0.883311							1.02147														-0.292722						-0.444325					-0.369739							-0.79374					0.42722														1.14088
ZFYVE27							-0.459479								-0.37396			0.400856																-0.191042								-0.26915						-0.171158												-0.446474	-0.265578	-0.217312								-0.509198		-0.217472							0.28336						-0.30352									0.297461			-0.553586													0.434129				-0.369946									-0.331941
LTF			1.64107											0.0786124	-0.206108					0.0607723		0.421545				0.633937							0.184028										-1.15831							-0.250171		-0.162424																							-0.547672						0.475458				-0.184088				-0.187032		-3.52478																															-0.329691			2.22468			-0.20673
ANKAR									-0.498621		0.221859				-0.33018													-0.89047	-0.632096											-0.269099		-0.274461			-0.388047				0.390578	0.252974																													0.474846											-0.387593																																	-0.330216								-0.629631
PELI3		-0.278255													-0.183188										0.629477	0.189032																			0.524741																			-0.369346																						0.707652																																											-0.449327
PSMC2									-0.428636		0.208308				-0.38734			0.392635							-0.367902										-0.286157			0.273653				-0.408034				-0.173086		-0.236299		0.427451																						-0.456985	-0.330114																			-0.423454											0.378766							0.775967													-0.342112								0.57419
SLC38A9																													-0.544059											-0.223064																		0.657665								-0.451126							-0.331055																																											0.67113
GNMT											0.110861			0.142357								0.0942629																																								-0.383004																																																					0.0599388					0.200877
OR2L2									-0.120665			0.0604068																	-0.139333																																																					-0.141611																																																	-0.220681
RARS1											0.173868														-0.219328								-0.295872										-0.213727							0.433881																							-0.720311																	0.133396	0.141689						-1.05909						0.539235													0.908025							-0.527032
SLC18A1								-0.201904	0.154261				-0.424213	0.00295681								-0.00773385																							0.152753														-0.148096			-0.3928									-0.0936934																									-0.0904868																														0.0165742	0.0881058
KCNA5								-0.00563983					0.032976																																														0.0221809																																			-0.0358663							0.654285							-0.0862062			0.00544882							0.112192							-0.0950311
TRAJ40								-0.0611003			0.0583787																		-0.460305																			0.156844											0.0584286																-0.0339816																					-0.11792																0.147601			-0.0898197					0.0727498
XRCC2			0.52791											0.107872							0.619709																			0.859481									-0.497128				1.19383				0.247728																						0.443854												-0.296111												0.885217		-0.34384					0.106761															0.704721
AMOT																			-0.32678					-0.076832									-0.472683	-0.17717											-0.285277				0.563813									0.395136			-0.224847																			-0.449827			-0.28148				0.283858							0.241236					0.188445																				-0.701001
GLB1L3											0.088122																		-0.440635																					-0.172528			0.284849				0.111443		-0.218842																								0.079297																																																0.278086
SCAF8							-0.514621		-0.41027		0.404005							0.196544		-0.243615														-0.341633								-0.603964																				-0.38896												-0.411542							0.265744			-0.0876819	-0.29268				-0.208005	-0.650654																										0.335897
CDK14		-0.491285													-0.250655							0.340234									-0.366902											-0.193684				-0.163342																																	0.214066		-0.230095				-0.254144				-0.131343														-0.365045	-0.994536						0.634675				-0.432587
OTOGL											-0.149032																																		-0.122521						-0.028858										0.0752631																														-0.185453													-0.0797394														0.024145														0.0694088
SERHL2									-0.132499																						-0.208028																																																																															0.244675
LYSMD4											0.151415																		-0.652797						-0.510662																																						-0.411978						0.549989							0.416412				-0.608736
TIMM8A																		0.412049							-0.634167															0.219257																								-0.202712															0.128408																		-1.31447						0.962688
SNX6						-0.427509			-0.897294						-0.376707																		-0.317046	-0.152284		0.827361						-0.734265				-0.659358				0.33921																																			-0.221364									0.302238																																				-0.431478
NMNAT3												0.401203																															-0.45567																			-1.04605																																			-0.881668
ILDR1			0.860245																																																																																																																																0.346202
DYRK1B									-0.346226																																	-0.496313	-0.264955																			-0.663312		-0.485432	0.954898			-0.786222						-0.545141					-0.606229		0.398439				-0.274331	0.399652			-0.139954					0.270443																				0.164937		0.394343
ZNF704																																																																																	0.114906
KCTD17											0.151315			0.105564																												-0.101219																	0.0527696																				-0.225546		0.574455					0.825625										-0.163053
CYBA						-0.127023	-0.593726		-0.424199		0.284684			0.218113	-0.453761																											-0.601038				-0.308978		-0.351309																						-0.298076														-0.545446								-0.737212		0.411642									-0.30518	-0.201668						2.15659													-0.481579							-0.898314
USP30																		0.376486																								-0.277184																							-0.557612														-0.418847						-0.166568					-0.465159																																							-0.231584
TRMT5									-0.392399		0.237129														-0.230654										-0.437541																														1.20786														-0.584227								0.316738			-0.623315							-0.220719																	-0.272567		1.1042
YWHAQ						-0.314887			-0.390724		0.238217	0.213116									0.1832												-0.373853	-0.378344								-0.577763			-0.404925	-0.466988		-0.232147		1.07968	0.275193	-0.336421	0.338593												-0.48217							-0.219596													-0.267205					-0.0817283		-0.471647											0.397749		-0.500735														-0.203958											-0.557554
GON4L							-0.338315				0.521397				-0.234752																			-0.321213								-0.331313				-0.493205																		-0.165031									-0.260197											0.115754	-0.302686							-0.373419		0.194609																						0.337392							-0.236706						-0.126		0.308104
LRP10							-0.687902				0.313823			0.301655	-0.46413					-0.267702					0.365277	0.26073		-0.389101								0.854561						-0.305835	-0.148493									-1.27578						0.45706						-0.322001									-0.276609												-0.160834				-0.430186																															0.438664
FOXD4									-0.141785																										-0.0341741															-0.175736									-0.0360488																																																																				-0.0152317
COG4														0.161768				-0.370303						-0.375641				-0.657668														-1.20313																												-0.278501		-0.369966																				-0.350833
CDH24									-0.0146232																									-0.0578333											-0.0478215																														0.0609433																														-0.0952694			-0.0487564											-0.335549
MAN1A2	-0.101617													0.326564	-0.414867																			-0.159433								-0.854851	-0.153432			-0.373128				0.292451																							-0.341544						-0.268853													-0.563152																																						-0.353176
KDM6B		-0.354018									0.214056									-0.295456		0.2304				0.229702								-0.617179											0.474527							-0.800644						0.517785																				0.444106			0.474352			-0.0853458					-0.484885	-0.305699																				0.360484																		-0.413163					-0.340386
ARHGAP8									0.115899																				-0.258507																																									0.106434																																								-0.15669									-0.198434
BLOC1S2			-0.124119				-0.179274		-0.622532																0.200763														-0.503944			-1.06627				-0.618015				0.294313								-0.0860517						0.181482																												-0.290402									0.110972
TMEM159									-0.517665			0.155393																-0.596165						-0.228855		0.226784													0.188439	0.587055																			1.0059																																			0.9095													0.494392
KPNA1									-0.329376		0.343578			0.210893											-0.147383									-0.310067												-0.235434						-0.535902								0.445446																									-0.251321				-0.227491			-0.35706																								0.665899
SLC17A9			1.69805																																-0.439398							-0.198661																0.395644				-0.446725												-0.315812					-0.298386							0.554544																	-0.228624	-0.639837					0.674705	0.689776													-0.24487
TRBV10-3																																	-0.614224						0.838006
FBXL5				0.223374			-0.349702				0.457208				-0.554098																			-0.229705												-0.805531	-0.324876	-0.26789				-0.968282	-0.12069							-0.294991																					0.304492								-0.246673																					0.427424													-0.390437					-0.297974					-0.432283
IGLV1-50																																										-0.0608753			-0.0417443																														-0.001533
RIPK4																																																											-0.124906	0.248655																																				0.0295241
STAMBP									-0.17168		0.237448			0.208837	-0.364893																											-0.148985				-0.311563												0.304049														-0.236987																																						1.19947																					0.239399
NMRAL1									-0.418371									-0.245927																-0.221427																0.40699																																				0.604138																								0.34297																				-0.353047
ASIC1																																																																																																-0.173645			-0.0605212									0.107137																								0.0977758
BARD1											0.210715				-0.429482		0.511677	0.473569			0.380605			-0.214773										-0.165753						0.629388			-0.455789		-0.185633		-0.0888813		-0.456396	0.200435			0.729309											-0.228417																										-0.560734	-0.284193																			0.599506						1.26471													-0.213029
TXNDC17						-0.246365			-0.151939		0.185101								0.547167														-0.449838									-0.519004				-0.203041		-0.319854		0.547604			0.839045											-0.267417	0.792504			-0.724435										-0.219165														-0.676701											0.474437							1.37339																					0.792414
EMC8											0.319186																		-0.240536				-0.380458															-0.307434										0.57835						-0.275579						-0.324992									0.102421					-0.658447						-0.699938	-0.0996906												0.47355
ZNF225							-0.42077											0.229823															-0.376718															-0.177324										0.326928							1.34557	-0.251854													0.254413				-0.284352		-0.217455	0.309756																						0.254304								1.25223
SCFD1									-0.421061		0.168891																							-0.155406								-0.836141				-0.521806																								-0.15659															-0.291504							-0.72491									0.132203									0.525464													-0.228865
CMAS																																											-0.65072					-0.220501		0.427995																				-0.319968			-0.367015					-0.240219							-0.280956																										-0.316811																			-0.629168	0.436899
SLC27A5									-0.384058																-0.609141				-0.369321					-0.294736	-0.431651							-0.564696			-0.309039													0.730336				-0.688573		-0.240267															0.453643						-0.189856																				-0.407407
YJU2									-0.555212						-0.419257			0.422317															-0.250687										-0.106691							0.698563								0.476514				-0.240923								-0.331444			-0.305723													0.269956																			-0.248052					0.470761
HEMGN			-0.657715									0.567975																															-1.87097									-0.92166																	2.34341	-0.745244											0.935899				-0.565328						0.311625																										1.15922											-0.547639
C16orf95			0.461615																		0.412055																			0.452906									-0.513018				0.561843				0.323714																						0.503697																								0.401085								-0.221584																				0.431994
CCND1												0.133723																			-0.31732																																																									-0.594952																0.130631
CCDC124									-0.531484		0.283266						0.33479								-0.131793																		-0.582504					-0.276845																																												-0.328806											0.446441							1.12708													-0.538269
CDCP1									-0.157731			0.136788																					-0.419624																																				0.546706												0.497185							-1.23701
LDLRAP1											0.146245			0.201083				-0.254483																-0.293002						-0.208852								-0.312405	0.811435			-0.592286					1.00106							-0.33894						-1.02029									0.240423											-0.293383														-0.396922																0.544093
PEAR1												0.495844		0.161095						0.0497581		0.379688				0.230545					-0.442344					0.568228														-0.144034		-0.903858							-0.315389	-0.400321									0.660145															0.171756										0.109755																							0.384646					-0.430285
BCOR									-0.22773		0.284162														-0.163331			-0.343705			-0.426114			-0.247679																												-0.641445							0.623328	-0.434039			-0.434856												-0.343545				-0.212858																																		-0.322571
KBTBD2		-0.340671					-0.466721				0.445504				-0.478374			0.702711																		0.437505																																0.582347										0.516035			0.628677								-0.169182	-0.446089																				0.732908				-0.481891
PCID2						-0.298859			-0.604846																				-0.497726					-0.281489					-0.506066							-0.434041												0.188279							0.719606					-0.255794			-0.228511						-0.319856							0.365165											-0.393121						0.210047																												0.300751
ZNF703		-0.2241	-0.516141										-0.0348479																																0.165169			-0.138189											0.0889321		-0.185096	-2.7928																						-0.610673		1.21189					0.300793																																-0.113612
SCARF2																																	-0.144874	-0.0792484																-0.209739																															0.219916			-0.31135	-0.0473717																			0.0700333																0.450186
IQUB																												-0.223265
CXorf38	1.22555						-0.522636				0.183333													-0.290871										-0.342655												-0.39586												0.42309																										-0.26609																			0.295155
ZSCAN2			-0.197803						-0.39369					0.131352																					-0.730131															0.166124																													-0.486864											-0.326299																				0.429617													-0.290373
ZFP92											0.187949															0.292603																		0.0247308	0.232573																																				0.257441										-0.713458																																					-0.122464	-0.186602
KDM4D											0.187573										0.124837			-0.229108									-0.203762											-0.190179																																														-0.122135							-0.387275
MAGOHB						-0.273184					0.507544														-0.28475				-0.301072											0.306193		-0.988317								1.04649																				-0.273185																						-0.290513									0.279468		0.711759
ADAM23																							0.0978888																																																				-0.166621																					0.107809																																			-0.379872
ZBTB39							-0.242335											0.474323																								-0.23977																0.285329								-0.207507			0.690341										-0.245951						-0.228817												-0.727794																																		-0.537973
ABCB6			0.226478																	-0.109486																																								-0.570064																																																														-0.418586
ADCY3											0.206132			0.330477						-0.480117																									0.191762																	1.209																							-0.213727	-0.802923		-0.684711	-0.318339														0.316164							0.284199																					0.590054
ZBED6																																																																															-0.230914						-0.223561					-0.586933																				0.278065												-0.357649
IMPG2									0.178139		0.150834	0.102515		-0.0693338																												-0.0914138								-0.255289																																			-0.157417														-0.153555																							-0.415759
GPRC5C																	0.178017								-0.674184																																			-0.346626				-0.243934											0.146704				0.448355						0.148553			-0.529287																											-0.128167
DAP											0.321332			0.552268							0.200905													-0.371521	-0.456077								-0.370335					-0.377108				-0.780281												-0.242956																					-0.216491																									1.46255												-0.332964								-0.438188
KATNAL1							-0.590943		-0.178608		0.205503			0.130416										-0.228095										-0.230788											-0.233038					0.445187			0.345611					-0.211592																					-0.348626						-0.178547									0.195794									0.256187		-0.340684
SNRK							-0.662961				0.432925			0.169698	-0.512386			0.302843																-0.551325					-0.371782													-0.426006																																	-0.344822				-0.229583
HSPE1			0.545532			-0.240465			-1.21353									0.153046	0.330647						-0.403102			0.443388					-0.46695	-0.134617												-0.418097				0.691468																													0.158664					-0.144532								-0.357908					-0.307321					0.270789	0.831817		-0.253108																		-0.532741
PPRC1							-0.281733											0.19749							-0.782885																	-0.13292										-0.2693										-0.341068				-0.256957		-0.527869											-0.533654																																																			-0.359095	0.243204
TSC22D1												0.724419		0.217944	-0.705298					0.139037											-0.485117											-0.545006	-0.228091			-0.336318			0.526149			-0.988412					-0.606265	-0.304685											1.1228										-0.39129						-0.33877						0.439573																			-1.14781
GPR135											0.158936			0.0724684														-0.205976	-0.492818				-0.172553									-0.121037						-0.129161												-0.353255															0.0192468									-0.168589	-0.190261	0.161537																																				-0.169513
LRRC46												0.0837106			-0.20028																																																																											-0.193851						0.0356297																			0.057275
MAT2A									-0.476912		0.408633			0.297933	-0.381294										-0.440068									-0.401252								-1.05937								0.57089								0.281381						-0.261055	0.938422			-0.853503																	-0.209624												-1.33683						0.591204
SHPK																																																																-0.437739																	0.186334
RPL39L			0.263342						-0.48332												0.963485																			0.149996										0.349178			0.915384																		-0.400026																																0.75151							0.660398	-0.181312								-0.173084
TRAPPC13							-0.284699							0.113114	-0.248083		0.354187																-0.395094																									0.605955								-0.333598													0.210863																		-0.758144						0.603083							0.531131																					0.331447
PSMA2											0.258783																		-0.153307										0.465329	0.378994						-0.223001		-0.357071										0.586573						-0.606606																										-0.70037	-0.164261																			0.665193																					1.03956
TCAF2									-0.538962									0.235082																																												0.854475			-1.64894			1.63408		0.340673									-0.294678							-0.320364			-0.394305	-0.37765
POLE4									-0.597053		0.275234																	-0.54461																				-0.465516		0.424212								0.559341																																													0.152047							1.28724
SLC6A9			0.573411						0.28583											-0.0837789																							-2.16062		0.164666			-0.248673																																																								-0.676143																		-0.310843
SRP68			0.350269														0.34348	0.165968																								-0.552722						-0.302793									0.208851															-0.309773	-0.255794	-0.16044											-0.281958					-0.162502		-0.382008																	0.855877	1.12105						1.06759												-0.366688		-0.363931
TAGAP									-0.671571						-0.227305			0.499765			-0.136369													-0.518135						-0.218716		-0.704187							0.769298													-1.48572						-0.221149		-0.287721								0.632375							-0.264549	0.206384						-0.310018		0.292984			-2.05254													0.405692
WDR37							-0.844683				0.309771																		-0.126501													-0.424394				-0.18922												0.215313						-0.200268	0.409697					-0.231106															-0.359944				-0.440856	-0.273449																			0.728886							0.917149
COPS4						-0.353396			-0.495731		0.314934																							-0.140263											-0.211594	-0.246616				0.240385								-0.0794518							0.431624					-0.253534									0.214303													-0.237428											0.272909
IL12RB2							-0.793384																																	0.420013									-0.375016				0.908603																											-0.387675																							0.14147	0.281894	-0.317372														-1.02411						0.478281
ETAA1											0.214373				-0.262357			0.194672											-0.273915				-0.574884					0.357862																													-0.20395												0.586707						-0.245007																													-0.405129		0.452357
KAT6B							-0.656592		-0.551796		0.292485				-0.41													-0.371836	-0.482535				-0.502208									-0.532002																0.167719		0.2529																		0.402717							-0.352398																																						-0.856737							-0.725274
ITPKC											0.12904				-0.380558						0.256511					0.302489																			0.213519		0.0311881			-0.350805										-0.618676		0.691098			0.604067			-0.281818						-0.286611					0.161725		0.879192								-0.1949																				0.76658						0.0754665													-0.147052
BRCC3											0.317017														-0.20232															0.130965		-0.663496				-0.200773							0.307847							0.319681																									-0.269362																		0.245099						0.821733
YJEFN3											0.120343																		-0.235437																					-0.158122										-0.619813																												-0.244169																												0.319069
BAG4											0.192562			0.317279			0.587097	0.666246										-0.547185						-0.348516								-0.364005				-0.453556																																													-0.156295																			0.705468
LINC02218											0.100403		0.0182119							0.0167681			-0.0825875		0.286936	0.281243																			0.216779											-0.0163122				-0.424243																				-0.0787428				-0.21319	-0.195089	0.19803												-0.0911568			-0.150833							-0.208249				-0.128139								0.267238		-0.0352955				-0.00851957		-0.170629
NACA		-0.310289				-0.153964			-0.782337		0.389326	0.261138						0.0550656	0.185823														-0.382959	-0.838046								-0.541428				-0.934393		-0.356031		1.4817	1.26463									0.174859		-0.290202											-0.433154																			-0.740393													-0.217006																		-0.731845							-0.83743	-0.368525
DHX29											0.259153														-0.198047														-0.797367				-0.1162							0.520393								-0.185652																-0.413245																		-0.594999					-0.591387													0.665701				-0.246699								0.13884	-0.335056								0.365538
TRBV7-3											0.173677																						-0.495021	-0.198711
IGHG3			3.85197																									-0.545127																														0.342319																																-0.261355		-0.747204												-2.05448						2.3565															0.553102						-0.527058
NEK1							-0.290571				0.313183																	-0.667913															-0.359202		-0.226656			-0.298428																						-0.253919			-0.472684	-0.425439					-0.398173																								0.22694																				-0.522853							-0.333391
TMEM251											0.227512																															-0.921202																0.693869							0.769725			-1.19479																						-0.839693	0.151231
TXK							-1.72426												-0.545541	-0.070672									-0.552989				-0.746796												-0.255621													0.112083																					-0.209014																		-1.04005							0.18525															-0.54201
ADAM15				0.22428			-0.355296								-0.94137		0.689948								-0.451909														0.654999			-0.339024				-0.45456		-0.234329												0.66731				-0.156448																										-1.06242	-0.586996																																-0.209237						-0.305688
ZNF597											0.339023							0.832418	-0.687937									-0.516183						-0.302921										0.0732722											-0.549573			0.370969																																-0.202948							-0.842439
PSD2									-0.0925709		-0.14221																																		-0.0812588																																																																										-0.468215
HELZ							-0.6033		-0.109197		0.303653	0.182157		0.225261	-0.54524													-0.423336						-0.144583				0.192879				-0.705561				-0.8233																			-0.401321			0.376425																								-0.251631																		0.592975													-0.420366							-0.435636	0.518849
CD86	0.312185	-0.508738					0.496187				0.319583									-0.782186	-0.243286								0.418074													-0.167942			0.402442			-0.364552	-0.93996				0.750366				0.796112					-0.884454																								1.37099	0.30246																0.305786																												1.70522
EDEM2									-0.443187		0.166359				-0.269975																											-0.651218						-0.283989												-0.660852													-0.26974						0.161312													-0.920731											-0.34571	-0.290638						0.859179
UQCRC1						-0.131684					0.261294			0.119115	-0.200825										-0.184571			0.112446														-0.574676				-0.780843		-0.361931		0.46852			0.26541																				-0.163981												-0.136799							-0.666484									-0.107093		0.282863							1.16071													-0.281355							-0.52653	0.694337
H3C14			0.170721					0.105751					-0.00718644																																						0.0046155					-0.0144861																			-0.0647364																-0.173909		0.0458167			0.058371																-0.089082			-0.00455737										0.161891
PARP8		-0.685465					-1.13377		-0.311239						-0.246432													-0.856693					-0.331727							-0.149023													-0.199372																																					-0.692347													-0.28669
LILRB3		-0.490409									0.500329														0.408927	0.390171																	0.205451		0.790151	-0.339726		-0.411008				-0.847539																													1.32297																																																				-0.36422
ARFIP2			0.183577																															-0.38401														-0.368627		0.664945								0.858601																-0.440315					-0.300989													-0.30862											0.290417
CDC42BPG	0.166204										0.146369																																																	-0.262213																										0.214958
FOLR2		-0.401656																		-0.37435																										-0.118415															-0.163732	-1.85199																								0.485424															-0.742836
KIAA1217								-0.200836	0.0755303		0.107028																																																																0.0709031																																																-0.0108664								0.289935
FN3K																												-0.467479	-0.262911																													0.431963										-0.60243	1.44906																					-0.310858																											1.44145
SLC46A2																									0.635133			-0.897132																	0.822299							-0.666106																																		1.66613
CEBPG		-0.413391									0.322015							0.408657																					-0.40094			-0.699038				-0.260979		-0.4997																-0.245607														0.167244																								-0.25005								1.07125															-0.191709
FUBP1							-0.467706				0.226084				-0.164706										-0.170759				-0.329224					-0.302666								-0.951088				-0.410603		-0.222556		0.558226																																			-0.146539							-0.320563											0.444907																				-0.496698
FAM50A							-0.287625				0.482043						0.251209	0.150272																								-0.355253						-0.404791																-0.570222																				-0.242009																										0.732764				-0.520029
IGLV3-27			2.57552																									-0.518274																																																														-0.654288																				2.32265
TMCO1							-0.360446				0.205564				-0.293992			0.102833																								-0.910084								0.493168															0.331961			-0.409052		-0.506056			-0.351336					-0.401237				-0.311812										-0.764832					-0.310169													0.903888													-0.302213						0.145696
TMEM42									-0.629862		0.169576																		-0.586994																	-0.280465																-0.570978																							-0.146674	0.22746				-0.782932															-0.306672				0.685476
OPTN							-0.446443												-0.424051		0.353277													-0.395666								-0.932383	-1.61045		-0.550202																												-0.562619												-0.242028	0.200071						-0.638824											-0.265896		-0.653228																									-0.622504
ZFP2														-0.125856															-0.282875				-0.108872	-0.106752																																									-0.0674613																																																								-0.30512
WDR77						-0.1461			-0.340047		0.296072				-0.145347			-0.250481							-0.612444				-0.305125													-0.470597			-0.271978																				0.58287			-0.786761										-0.485215							-0.272662	0.436136											-0.561405						0.479694		-0.380477					0.560657
TFDP2							-0.847678		-0.502449						-0.650387			0.163153											-0.306137					-0.422324								-0.408256	-0.507242		-0.243225					0.558393															-0.532648			0.495434	1.33223					-0.647845											-0.529616						-0.332582			0.368606							0.241714	0.361561		0.146672	-0.267574									-0.557444			1.01322		-0.678054				-0.43013		0.347314
COX19	0.108396																	0.390396																-0.451049								-0.576217																0.275368							-0.877015			0.88745		-0.368932								0.286016								0.247031				-0.343496																				1.11438
SSPN			0.963749				0.218552																								-0.270387								-0.33801					-0.21517						0.24992		0.231177																						-0.288473				-0.351999			-0.493987				-0.134319																		-0.666379	-0.732196						0.496189
YDJC									-0.301472									0.346862							-0.188465									-0.195835								-0.999722								0.726531																																		-0.624085		0.353766																	0.415847		-0.260839					1.11312
EPB41											0.381108				-0.286842			-0.163973	-0.371142	-0.0239366								-0.546111			-0.215408			-0.264794								-1.44386	-1.73562			-0.356191		-0.355712		0.432505		-0.765137								0.552241																									-0.386538									0.959025
ORC2																									-0.145365																	-0.292386																												-0.303947									-0.594733				-0.161789		-0.366095					-0.380392				0.29653			-0.653454																			0.523676															0.360326
CCDC183																													-0.19748																																	-0.390358																					-0.102974																		0.804579									0.107843		-0.0242205
IL1R2				0.428007							0.337646										1.19809				-0.386255	0.7038																			0.145968	-0.171685		-0.32256		-0.506527		-0.412667										1.83791		0.355309																						-0.821145	-0.480244		-0.35746												-0.579064																											-0.84761
SLA							-0.898793				0.326594				-0.544387			0.504025																												-0.318952		-0.301749				-0.363899						0.137195				0.43965			0.915368													-0.440435							-0.28733	-0.23547			-0.452258					0.629074			-1.52122																			1.56915														-0.612197
CD69									-1.00002						-0.485703			-0.714506						-0.660339		-0.178004					-0.389363			-0.532071																1.74106															-3.31541			3.10351										0.894329	0.301361						-0.172012																	0.815355		1.07015	-0.884228														-0.266724
NEDD4							-0.559824																																-0.521018																			-0.543983											1.49564										-0.235494		0.714835				-0.263649	-0.384542				-0.217844	-0.596866																										0.921736											-0.52836		-0.356501
ZNF331									-0.871255		0.175269							1.08585										-0.881863	-0.223638				-0.472621	-0.251739								-0.516623								0.464482															-1.34051			1.16195										0.541455																			-0.713734
MUC16											0.111196																				-0.10765																												-0.0155251																-0.0328094																					0.131693																							-0.314879
URM1						-0.478605			-0.31262		0.199534														-0.28244									-0.194258						0.0969438		-0.682337				-0.376277				0.650758								0.201439						0.129924							-0.345774	-0.315792																				-0.307269											0.344983		-0.361651																										0.457631
PSCA									-0.222397		0.253229																																		0.275831														-0.112487		0.069026																																	-0.0887325																-0.155758					-0.239487		0.150713
MTMR12							-0.672284				0.171			0.239016	-0.442129																											-0.760067															0.239182	0.423534		0.17382						-0.292922													0.11964						-0.411039																										-0.272994			-0.497276
MGAT1							-0.371756				0.506515			0.335366	-0.572257																			-0.200632					-0.56148			-0.619419						-0.385817	0.169104									0.0794097						-0.262422						-0.970654			-0.7362																-0.297923			-0.644417		0.322669										-0.249878						0.853577																				-0.274859
COL10A1																								0.116941												0.251653																																																	-0.186788																																					-0.194303	0.126638
ARNTL2			0.887912														0.369367																												0.302109				-0.298767				0.277942											-0.308434																								-1.17426															0.359235																						0.491756
SEMA3A									-0.149018																0.173697																									-0.131005																																																	-0.00188617																												0.0794849
FECH							-0.382082				0.232929									0.167341																						-1.15985	-2.47432															0.509053				-0.937859																			0.906427				-0.4555																													-0.566975									-0.507791
TLCD2																																	-0.275608										-0.331057						0.133637	-0.180085
PAK2		-0.33468							-0.642733		0.377127			0.124074	-0.290632																			-0.135053								-0.609179				-0.798447	0.190066	-0.404388		0.288911										0.39609													-0.300796												-0.219291							-0.442907											0.186848							0.486666													-0.68815							-0.497503
HPSE				0.294594							0.560693			0.381066								0.263983														0.780776				0.251566						-0.302828		-0.289207	-0.360601			-0.882162																											-0.511844									-0.522005		-0.46108
PPIP5K2		-0.425697					-0.172551		-0.490737		0.462608																															-1.2579				-0.322489	0.557961	-0.322553												0.478408													-0.269182												-0.342138							-0.499559																																									-0.422976
SAMD9						-0.313012	-0.587288		-0.607986		0.437681				-0.377887			-0.188973							0.152299									-0.161937				0.178045																																			-0.345483												-0.368997			-0.967499									-0.459877																			0.366484
SMYD2											0.166735																		-0.601529																																																									0.328567				-0.466751
ZNF705E									-0.0266263																				-0.221717																0.0298083					-0.104254																																																																															-0.0817261
ACADSB							-0.362771		-0.629115																									-0.271773						-0.168912																		-0.223714								-0.353143					-0.369757
RNASE4																			0.288054																				0.117717																																								-0.715702																						-0.45465									0.306344
CLCC1			0.338929											0.291296				-0.283865			0.184947								-0.281306													-0.464484							0.230179													-0.322318												-0.399689											-0.159125					-0.129538		-0.352932												-0.620097						0.781557						0.851705
TMEM106B									-0.547238		0.465405			0.236418															-0.271174					-0.304676					-0.651544			-0.713386				-0.441838			0.159445	0.372085								0.179204		0.30528																									-0.198689							-0.576055																																							-0.445914
BRICD5								-0.0373037																				-0.978384																						-0.120715																															0.510152				-0.109801	0.374725																																		0.414914		-0.250229
NAPSA			0.371939	-0.0315184			0.72214				0.259253																																					-0.347415	-0.412518	0.46808			0.416528									-1.60034								-0.288205								-0.308271																							1.15643									0.819852
MCM3AP		-0.503288							-0.187026						-0.518499		0.323903												-0.204234																			-0.152615										-0.285297						-0.554427							-0.281657		-0.255473						-0.257745					-0.0860041	-0.221908				-0.191039					0.183536																0.30762				-0.143203		0.521696
TSPAN16									-0.145288																																									-0.174978																																																						0.0505684
CD47									-0.45261		0.34295				-0.420966														-0.377804					-0.409544								-0.818246			-0.316682					0.564345		-0.257087																											-0.130632						-0.253412						-0.214258	-0.570683									0.264831		0.206015																-0.12022											-0.402933
IGSF8			0.261584				-0.394808		-0.640237																																	-0.395612								0.285571																				-0.736936		-0.385804																				-0.675151													-0.493461																				-0.221988
ABCB7									-0.594166																									-0.296511					0.523705											0.422924								0.415316				-0.286368																	0.247031																							0.173484																					-0.416582
USP46									-0.737963																-0.406725								-0.455517	-0.154946																							0.573772					-0.279562																																									0.199598							0.416881				-0.409166
SNED1																													-0.749567		-0.445075																									0.105453						-0.791246																							-0.169526	0.795506																0.231294
TUBB4B														0.550259				0.412591			0.434713							0.347455						-0.369085						0.648884			-0.147916			-0.452337		-0.286451	-0.770979	0.875178		-0.563185	1.49438									-0.374839			-0.0183706			-0.456298																						-0.204871													0.951279		-0.442441											-0.420275									0.210592						0.865622
MDM1																																	-0.519138	-0.504535												-0.414602				0.42777																													0.492454						-0.300184																0.207341		0.247127													0.726872													-0.466604		0.554243
FBLN7											0.219092								-0.220012																																		-0.0673804				0.192486							-0.210395																																								-0.163949
UBE2C			0.590773								0.133688										2.26664																			2.20854					-0.502935			-0.300466	-2.62127				2.87755																										1.00924											-0.647655													0.870923																			-0.490102			0.72907
IGHV4-59			3.34006																	-0.779255																				-0.6492										0.74164								-0.330021																					-0.301222											-1.80692														-1.50156						3.05919															0.560858						-0.595944
EFCAB12																																																		-0.326721										-0.729709																																						-0.219014													0.195639											-0.51632							0.431621
CLEC1A											0.145637			0.163673												0.329978		-0.749581					-0.0423545																											-1.21013																					0.15873	-0.276937				0.255576																											0.0457733							0.317851		-0.338386
EMC1											0.186071			0.174864	-0.269033										-0.273609										-0.451526																							0.88575																					-0.314977											-0.144428		-0.27081																		0.519749						0.671357															0.220401
REEP6							-0.197877																										-0.269993																			-0.290654																			-0.303253																									0.0315374							0.227167	0.168255
HPS5							-0.312013				0.306056																															-0.4513																																				-0.478538	-0.128791						-0.129633												-0.548618				0.148142													-0.594846		0.546895
ZNF813							-0.430622												-0.240673														-0.2974					0.161392																											0.586846	-0.497623													0.514567						-0.154403												-0.690456																			1.49146
DHH								-0.144934															-0.0505088																													-0.124388							0.205819	-0.105597																-0.0262817								-0.0912472	0.094924														-0.209015											-0.144724		-0.0454039						0.0773509									0.0242807
EIF3M						-0.374098			-0.578623		0.436245							0.171755							-0.207159									-0.252212								-0.706117				-0.587563	0.374471	-0.383226		0.89791	0.627424											-0.483941											-0.326162																			-0.460186					-0.592263						0.294186		-0.436233																		-0.333567							-0.322116
ATF1							-0.468646		-0.672316		0.218331																							-0.114402					-0.574904			-0.58934			-0.330396															0.266844					0.341089			-0.476276		-0.142041									-0.950761													-0.297624					-0.610509
BLOC1S3		-0.248153									0.342309							0.60076								0.129548							-0.287342																	-0.438936		-0.389939													0.335029																		-0.118941	-0.483366																																0.753185
RAB10						-0.353071					0.288207	0.183415		0.30101	-0.492464						-0.153429																					-0.509243				-0.158927		-0.435655		0.363222		-1.08385																					-0.615273																-0.385361													-0.17869																												-0.8613
BZW1						-0.404039			-0.605065		0.375717							0.135924																-0.290074								-0.75447				-0.405338			0.170674	0.505106					-0.397747									0.144972						-0.0364091		-0.183405						0.544756							-0.156949							-0.309705											0.434476							0.874666													-0.8999							-0.440554
SPN							-0.800326				0.296749				-0.783188																			-0.42085					-0.559843			-1.37198																				-0.49122								-0.485295			-0.626625												-0.271621		0.384805				-0.853689						-0.375471																			0.498768			-0.526685				-0.675501		0.326925
NDUFS6									-0.436394										0.389873						-0.497947									-0.113667	-0.402627													-0.256045		0.593994								0.217602																																		-0.652999											0.251888																											-0.203927	0.483658
SZRD1						-0.287334	-0.351181				0.338339				-0.486947																			-0.247525								-0.469448				-0.321069	0.294035			0.841863		-0.243994																										0.291809	-0.0961593						-0.156594				-0.212173														0.447339
ADAM11																																										0.102166																											-0.0214454													0.179287			-0.0575706																																												-0.370077
QDPR											0.283249																							-0.191742					-0.350075			-0.487482																0.514524															-0.189525						0.110502					-0.274684																			0.575284																				-0.271009								0.155473
ZNF337																													-0.782344				-0.220094	-0.449631												-0.264958												0.65286				-0.628186			1.10048			-0.767234										-0.675523					-0.362538		-0.311617	0.22297								0.181351			-0.572315																			0.694049
SLC45A2								0.0473168			-0.16985				-0.13708						0.0524866																								0.120556																																								0.0572836																										0.0949835				0.169086			0.0492576				-0.0977093				-0.0952731
CYP4F22							-0.181814				-0.0767313																						-0.348102									-0.170904																				-1.62902																								0.534461
TNFRSF1A							-0.81582				0.29488				-0.499535			0.310586																-0.508182																		-0.794175													1.74044			-1.05399	1.161	-0.450615			-0.319144					0.229954			0.924057			-0.100686													-1.00296							0.803791												1.16658	0.605015											-0.31285
GTF2F1											0.349258										0.140652				0.125599									-0.168271								-0.757472				-0.676823		-0.238893		0.536928																				-0.225936			-0.24919												-0.181497							-0.326868																															-0.25762							-0.328735
TMEM160									-0.720297		0.36251										0.207098													-0.291069														-0.474677	0.177931									0.301296				-0.385292																						-2.95808							-0.469394
STEAP4		-0.507441		0.304562					0.100522		0.342106				-0.221187					-0.19747		0.286627			0.474927	0.794969																			0.419428			-0.253114		-0.273964		-0.870042							0.166417										0.328084										0.392759		0.782203				-0.218607			-0.472211	-0.301625																0.234274															0.632244								-0.540733
FAM83A																																											-1.4447
CDKN2C			0.214916				-0.580353											0.300242																						0.164563																		0.742693																																	-0.454243																																		1.07065
SYNGAP1	-0.308078																		-0.522435										-0.554672										0.870983							-0.308866																		-0.331175						-0.247432
RAB32											0.398142	0.388111		0.401656			0.23262																												0.413829	-0.347935		-0.230849				-0.471593						-0.261195				-0.200761		-0.337031					0.890147												0.662014			-0.324754																				0.15991													0.460321											-0.338533	-0.248409				-0.537824
NUP62CL																																								0.141458																																												0.151579	-0.19759					-0.265343																													-0.169175
ZNF688																																																										0.490122							0.514853			-0.49857											-0.525553					-0.511626																																															0.601609
NUP214		-0.305059							-0.254941		0.305544			0.168405	-0.227663										0.518131									-0.258025								-0.92558				-0.622112		-0.532659										0.550879															-0.418325																																					0.457405																				-0.413736			-0.670431
FBXO40												0.164517																											-0.269212													0.17186																																																									-0.468886
SLC22A4				0.170089							0.151281	0.21363									0.186019					0.55834																			0.254037					-0.207405		-0.530196																													0.415587							-0.519295	-0.174274													-0.205118									-0.0661442																	-0.649377
RAB11FIP2											0.296772							0.296902																				0.186744				-0.372118																	-0.0872276									0.630627											0.109397		0.411938										-0.296937																			0.619141			-0.138343	-0.432835											0.154821				-0.381562	-0.506007
KCNH2												0.0821037								0.0686099																							-0.993921																										0.201396																-0.175612																																			0.315096		-0.306126
THBS4											0.235763	0.150938																																																																							0.121342			0.330139					-1.48359
EGLN3											0.184136																				-0.912939					0.606192																-0.239874										-0.975698							1.96477	-0.328372															-0.263691																1.38889																1.06838
FXYD5									-0.46442		0.437054																							-0.464072								-1.04527				-0.532728		-0.448056		1.22942	0.910445									0.302451													-0.398292																			-0.687496																																							-0.485273
SYNCRIP						-0.421406			-0.440317		0.272553			0.159463	-0.364374			-0.121557							-0.442221								-0.350914	-0.324015				0.317066				-0.40399				-0.326201				0.343983														-0.144745							-0.333005		-0.161032														0.226381				-0.0705058												0.649554							1.06285													-0.400428								0.387244
EGLN2				0.23375							0.278995				-0.440732																			-0.212867					-0.576806																										0.913193			-0.666631		-0.506062															-0.228542				-0.287733	-0.33119																																							-0.40475
GRIK5																																																												-0.63712									0.417954																						-0.560594																																					-0.181071
CTPS1			0.403895															0.267252							-1.17635				-0.44858										1.01971	0.298591													0.633599																										0.134963											-0.282849	-0.119289												0.708485		-0.505213																		-0.651178		0.305993
RAMP1							-0.826554																																						-1.05102												-0.482941																																															0.673249																			-0.418184
ALG12																									-0.201172									-0.205935					0.446137																			0.129126												-0.141151												-0.31201										-0.296359											0.363896							0.689361
MPIG6B							-0.385536					0.985828		0.449538						0.20938											-0.738791					1.01078			0.746056													-0.89976					-0.360286												1.92392											-0.281215					-0.388088									0.163323							0.669602			0.56442						-0.365526							1.2894		-0.259157
SP4															-0.31646				-0.461039															-0.358409								-0.29901								0.502177																													-0.244642						-0.28176				-0.191556	-0.50782							-0.526952																			0.488873			-0.321061
RPL36A									-1.10162										0.348134						-0.331524				-0.482318					-0.469286								-0.720441				-0.473937				1.11705	0.663237											-0.385598											-0.198851																			-0.624288											0.225593		-0.222426																									-0.539679	-0.467245
MAPK8IP3		-0.6672									0.214321				-0.507266		0.554545		-0.145526		-0.153136							-0.442054	-0.389304					-0.140323								-0.201776				-0.288229			0.339784			-0.266925												-0.65436	-0.71173			0.438716					-0.251812								0.286638	0.17652			-0.117906				-0.323573	-0.232343																																-0.211877											-0.316067
CHD9											0.317587	0.320613													-0.197946									-0.474182				0.226318				-1.06823	-0.109684			-0.580073				0.542135																						-0.269906													-0.31912									0.273246
HNRNPA0									-0.450754						-0.884913						0.162125				-0.136555									-0.298954	-0.576846							-0.809367				-0.428582		-0.244367		0.372567								0.266787				-0.317569									-0.599726	-0.281524						0.225876							-0.199477					-0.643524	-0.156219																			0.273027													-0.561472
PES1						-0.362824					0.275589														-0.247666														1.09801			-0.395845				-0.322756																			0.493931					-0.336111								-0.334035																			-0.624703						0.684309		-0.612661					0.609277				-0.258163
CRYM												0.345174																								0.411128																										-0.897188							0.711415																-0.109108																1.25372
MED26											0.286465																						-0.321393												0.373074																																		-0.365877		0.970451																						0.295741							0.187547													-0.104769
SLFN5							-0.9533				0.614344								-0.461499									-0.681192					-0.960126	-0.312843																		-0.745907																											-0.536651								0.431885	-1.44537		-0.326802							-0.73084																			1.3766
THAP3																		0.379742			0.214233							-0.540061																																-0.324025										-0.624586								-0.378398	-0.587408						-0.353974												-0.882883						0.208598											-0.631717
ZMAT1									-0.266223																			-0.615151	-0.741227													-0.410033																0.31499				-0.850258				-0.201244																																						0.150232
ZNF433							-0.197397		-0.262031					-0.160835				0.204886															-0.171719																													-0.243866												-0.267382											-0.0734594																								0.848652						0.159431
BCL11A												0.509907																														-0.822906			0.859438												-0.497552					-0.923504																	0.172789						-0.189087	0.59814				-0.443462	-0.394385										1.34094
CASP1		-0.276576							-0.385457		0.236208				-0.322884										-0.0527564														-0.51515									-0.409096												-0.370567		-0.501012		0.126558						-0.265003								-0.30744										-0.571769		-0.237505																				1.30062
ADCY6			-0.390623					0.267979	-0.155865											0.0838222						0.129263								0.0421094																																			0.446056																						-0.816317																										0.28208								0.353244
SLC4A11			0.252461				0.0852918		-0.142043					0.155687																																		0.198679		-0.0969583												0.288351		-0.156355											-0.0735926															-0.215304												-0.122237					-0.137367
TMEM39B														0.122065	-0.287277						-0.189454																											-0.20144		0.43805												-0.564244			0.459337			-0.550829					-0.429355																														0.256668							0.24212																					0.462866
CEP120																			-0.318736									-0.932308						-0.121906				0.221249				-0.332256				-0.188341											0.260755	0.500723			-0.324513	-0.275769				-0.318225						-0.207415							-0.22231						-0.140149					-0.252159																				0.30925																				-0.304294
DHFR2		-0.182877					-0.263858		-0.178868					0.162431																																											0.292193	0.648476							1.41994			-0.409568															-0.153048							-0.412681							-0.833047						0.301999
C11orf98							-0.394539											0.223998																																0.496179																				-0.561177									-0.304057																								0.639326							1.09004						0.437425															0.617208
AHSA1						-0.283071	-0.424279		-0.842226		0.352948				-0.262095						0.131087				-0.209683																									0.659068			0.266749																	-0.239706			-0.502177					-0.502597	0.111524													-0.459978					-0.731474						0.665029																				-0.301207						0.251147		0.347507
PEF1				0.0546745																								0.27967						-0.191654													0.139365			0.409599																				-0.387734															-0.198791							-0.475384					-0.469128				0.167823		0.180348																											-0.708648	0.440988
CHD1									-0.437649						-0.764508			0.681299																-0.416624														-0.283357																									-0.36759						-0.19673		0.287907								-0.112365																					0.362463													-0.850548						-0.389018	-0.406456
SDE2									-0.502883		0.263167			0.434857	-0.366528			0.649248						-0.363903	-0.104627																																	-0.158969												0.304099									-0.270233																																																				0.3932
H4C3			0.544341						-0.928503		0.538972							0.327065			0.637196													-0.638316						0.82595		-1.07813						-0.492795	-0.979624	1.21481			1.29348																				-0.733875																		-0.486224										0.29565		0.891603		-0.631763											1.48092									1.19174						0.360766
TBC1D16																	0.199749				0.822932																									-0.169873		-0.160877														0.291169																			0.545017					0.513331																																											-0.409351
GGCX											0.283249																																					-0.359963												-0.648991													-0.224107									-0.327684										-0.616847												-0.29348						1.05149													-0.616444							-0.252725	0.648905		-0.501008
TLR3							-0.372404																				0.155825						-0.993689												-0.248665				0.391593													-0.276936																			0.375839																-0.828403				0.18728				-0.142984														-1.37408			0.145683
MON2							-0.271718				0.300104				-0.433487			-0.235748		-0.120988								-0.304477					-0.345571	-0.216226								-0.738197				-0.203886												0.126091							-0.578271			0.49405				-0.200915							-0.351569						-0.265575							-0.52855																		1.05158													-0.697726							-0.480432
TRAV4													0.349362																				-0.536242	-0.295706																		-0.198308					0.266889																																																																	0.0853205	0.0921727
SLC7A6									-0.478803		0.342302																	-0.531981	-0.707535					-0.308192												-0.25496																		-0.155407																					-0.240958					-0.354382							-0.979243				0.351363									0.703611				-0.657529
FAM151B														0.454489												0.147841																			0.350759	-0.162648				-0.147033		-0.272401																											-0.294596									-0.55941			-0.411511											-0.116511																										-0.127637
KLF8												-0.218893																			-0.263627			-0.11311											-0.180253					0.525838								0.496194				-0.420356				-0.501866				-0.389806				-0.370505											-0.198663					-0.219697												0.161028	-0.238055						1.20188						0.305388
IGLC6			1.18241									-0.0611477																																						0.17125
ACER1												0.1618																	-0.251702															0.107424																													-0.0659468																																										0.197874
H4C14			0.414846								-0.0696526										0.128137																													0.0830119																																								-0.117565
ZBTB33											0.438784														0.199134															-0.226386		-0.272755						-0.243256	0.280683													-0.230443				-0.25299													0.344191						-0.207911																0.127106																						-0.457361
ZFP91		-0.454779									0.446113						0.689432			-0.184989														-0.181834	-0.336645			0.201234								-0.455542		-0.297156				-0.40028						0.610797						-0.146188		-0.11298															0.43392																													0.598685																					0.568823
TMC5											-0.00662877																																-0.783724																		-0.193023																																																											0.219206
RIMBP3B					-0.0129177				-0.157553					-0.0398819																								0.0842404										0.0730019		0.0433529																	0.0412042																													-0.226699																																				0.221922
H2BC12			0.358927								0.524991	0.540949									-0.284689										-0.463362									0.2493					-0.151176	-0.802181		-0.392731	-0.413637	0.704479		-0.688614	0.532674									0.898915								-0.247768								0.0089709							-0.227914				-0.139673		-0.255539																																		0.721245					-0.550554
HIGD2A									-0.435445		0.367214						0.417679									-0.36743							-0.288832	-0.340579								-0.226662				-0.916609				0.72448	0.598818							0.142681				-0.248496								0.117595															-0.111848							-0.509006											0.023217							1.43107													-0.261479
GNA12		-0.428831									0.185747	0.313504																			-0.307248								-0.943338				-1.02922		0.257894													0.216096											0.574243												0.999505					0.357121			-0.184822	-0.186332																								0.214836														-0.31713
TMEM45B														0.184057						0.138819					0.520779									-0.114587										-0.165211	0.135952	-0.120314											0.102992					0.669775									0.335254															0.465571																-0.0908625									0.167068				0.209127					0.388057		-0.19446	0.124076
EIF4EBP2				0.241552							0.460469			0.300243	-0.432001																			-0.489537								-1.36543	-0.169908			-0.747728		-0.3913				-0.765141								0.234765														-0.508773							0.652268			-0.105169							-0.219124																			0.836245													-0.32251
ZNF383																		0.508827											-0.501681					-0.252931					-0.309371											0.381171																-0.402502				-0.335379																											-0.619059																			0.824556															-0.623876
LGALS9B	0.38938						-0.606386																																	0.680249																																																																0.154897						-0.176649									-1.31331
C10orf82											-0.0202488																						-0.0829624											0.0107223	0.0282987			-0.157603																																																-0.0312042																			-0.0728802
ARHGAP21											0.216953	0.398194		0.320178																																						-0.586388										-0.294823		-0.321654					0.903603																					-0.438526												-0.321575															0.592674			0.442908											0.360846
GAL								-0.243379																																				-0.103493		0.112957									-0.157575																				0.102522																					-0.068993																0.0531837																		0.080592
ABHD5											0.409033			0.147516				0.277205																	-0.660592											-0.814536						-0.638727																																																			0.683551																												0.748716
FLII				0.16826			-0.304048				0.47178															0.265157								-0.343386																		-0.297358						0.30634		0.364147		-0.314276		-0.2069						-0.1911															-0.341812				-0.384406			-0.318791																																							0.259825
PPM1G			0.13015			-0.335296															0.102025				-0.26741								-0.33815	-0.144939								-0.611885				-0.436602	0.366649				0.230157		0.365476					-0.100038																										-0.303197	-0.122575							-0.333887											0.372791		-0.306595																		-0.741174		0.156568						0.526291
OR13A1																																													0.11424											0.0049999			0.0743346																																																																			-0.156731
TCOF1							-0.503735		-0.466282						-0.464193			-0.195577			0.245274				-0.327334			-0.495917							-0.419795													-0.290501																		-0.426647						-0.247601	-0.242567						-0.734457				-0.148188		-0.252264	0.149112																	0.73873																											-0.359581	0.474233
PCGF2																												-0.228067																																																									0.156423	0.261806																							0.911045
PHF23		-0.515933					-0.584723				0.331682							0.5127																																														-0.502296	2.41919			-1.21281																	-0.186913					-0.778304																										1.65647
CSPG5											0.154011																																																																																																								0.0523447
MGST3	0.309197								-0.756988		0.348758																							-0.305621								-0.660526				-0.735034				0.898201												0.49125																								0.403858						-0.380628												0.378677						0.410619													-0.472577		-0.21542
SH3BGRL3				0.300139		-0.177317					0.466578				-0.334312																			-0.326124					0.928814						-0.303923	-0.484524		-0.450138		1.20935	0.469025	-0.69622																					-0.341213																			-0.683841									-0.16683			0.31672																			-0.543007							-0.419796
MCMDC2																																	-0.198946
UQCRB						-0.151315			-0.49143		0.18769				-0.32933																			-0.476497								-0.426946				-0.525352		-0.278751		1.24802	0.579389																						-0.352504	-0.227366																		-0.820908													-0.371313					0.531208													-0.423606							-0.313084
DSC2		-0.342211									0.353881	0.187018		0.109365							-0.453156	0.205285			0.218162	0.448427																			0.319008	-0.216278		-0.167256		-0.573522		-0.509872																																												-0.0598579						-0.217219																										-0.691385					-0.384875
RNF149				0.244097			-0.458857		-0.404115		0.494369			0.259637	-0.510807			0.499962								0.293376														-0.150581		-0.76823				-0.344402		-0.634097				-0.642993																					-0.81577											-0.390667	-0.230396				-0.213683			-0.32915										-0.325882								0.6076																		-0.318237
GPI									-0.763367		0.463529			0.422337											-0.389551									-0.353322												-0.338454		-0.35522		0.514088			0.262292																				-0.602542												-0.240345	-0.190247					-0.890638	-0.344693											0.491264		-0.30865																								-0.34937
ZBTB5																		0.648254										-0.414962					-0.862757																									0.425902								-0.342466												0.493004							-0.327362												-1.00463
IGHV3-13			2.43288																	-0.28667				-0.175597							-0.772302				-0.594443									-0.254137																																			0.423144											-1.06994														-0.500469
PRDX3									-0.550543																			0.3177							-0.484728					0.319771		-0.731745				-0.549114	0.67358	-0.340445	-0.607931	0.421807			0.82859												1.27335			-1.26699					-1.01521					-0.800102	-0.117798													-0.584314											0.485818		-0.331489					0.544374																				-0.354502	0.569441
TRIM23											0.465592							0.503855										-0.986424															-0.323287															0.687772																					-0.30308												0.15027																									1.05482									-0.20705
IPMK		-0.625999									0.223752														0.290226	0.34067		-0.70156																	0.400688			-0.237797		-0.25386		-0.402844																											-0.520964																																					0.361345
CEP95							-0.331767				0.255964																		-0.648622					-0.257053								-0.505808								0.949777																																																			0.170503																						-0.246553
CADM4											0.166499			0.0238313								0.314652																														-0.161053								-0.634461									0.280563										0.640773							0.305742															0.35711										0.113915	-0.0135882			-0.167131					0.208629		-0.452669							0.400817
ARHGAP32														0.193591														-0.425487			-0.308715			-0.149736																		-0.237136					0.501693			-0.265322		-0.56497							0.912697																-0.253554																																0.516575
GPR75												0.109062									0.179044								-0.456664				-0.273225																	-0.221417		-0.251806														-0.0736425																																																	0.104916							-0.229727
CD1B																																																											0.196929			-1.18935																																		0.00830488
TMEM143																								-0.719968				-0.398495	-0.4354																													0.382182																											-0.297373
GNG2						-0.426825	-0.838831		-0.377188		0.264558										-0.526831																					-0.437932				-0.553703																																																										0.34441
CLNS1A						-0.342755			-0.456636		0.327887														-0.176075									-0.137827								-1.22681				-0.776366				1.32311	0.476737									0.269671		-0.430073											-0.367234					-0.178541								0.286589											-0.371004				-0.0919157		0.339776																											-0.259939
MALT1		-0.243									0.233172				-0.364389														-0.225629				-0.47432															-0.330661														-0.645741		-0.305848									-0.536369											-0.182893																										0.78545
CCDC97						-0.255872	-0.24328								-0.444203																			-0.37353																										-0.257197										-0.566839		-0.218814	-0.238194												-0.169999			-0.436821		-0.496621				0.333809			-0.403823						-0.272678																				-0.370111
CD180		-0.612715	0.367844				0.435479													-0.834492					-0.278438																	-0.320679						-0.345316																-0.268923	1.31025			-0.816786		0.668857								-0.748605														-0.409201												-1.09938						0.875775
ZNF76							-0.684808		-0.258726															-0.463911					-0.548737					-0.219188					-0.421881						-0.210203													0.189751																																-0.359194
MINK1											0.326806			0.393909	-0.283482				-0.285957	-0.115884					0.19524	0.3054					-0.38272									-0.215711												-0.920883
IFT46																		0.323296											-0.281268																													0.522974							1.06554														-0.309174						-0.23315												-0.994978																			0.528009															0.365938
ACSM1											-0.136831																				-0.0880633		-0.404477
SPRY2																																																														1.16295																	-0.257811												-0.269755			0.21413										0.297659													0.425165		-0.401063				-0.07433
PRDX6											0.328764	0.412171		0.172186																				-0.323453					0.647924				-0.82903			-0.537023				1.217		-0.814621													-0.235048			0.298815					-0.605765												-0.272982							-0.503799													-0.650102											-0.399539							-0.648135		-0.151848					-0.650569
ACSL1				0.32899							0.408876									-0.27541					-0.0789011	0.592041																			0.48193	-0.398147		-0.337149		-0.169928		-0.851043										1.66573																			0.735306				-0.307266			-0.860422	-0.396046	-0.327127													0.306031																									-0.508945
CYB5R3				0.274877							0.543879	0.487136		0.242529																				-0.286492									-0.316128							1.03414		-0.658341																											-0.128637															0.581889																																				-0.528783
FAAP20				0.216257			-0.219896				0.25263				-0.406077																			-0.270139										0.393972				-0.233651		0.369957														-0.264314															-0.124485			0.201624								-0.457861													0.380087																										-0.343833
DAG1														0.282045														-0.669807																													0.593295									-0.244948				-0.504254									-0.311461		0.880683									-0.770445
TESK1		-0.337106									0.16897						0.647082																																			-0.642856								-0.198708				-0.531144																																								0.361451															-0.139061
PCOLCE2																					0.414794				0.236323	0.375662																										-0.154007										0.313199																	0.394879							-0.942819					-1.96382																															-0.457372						-0.297938
CENPX									-0.221616		0.151484										0.514382				-0.235039									-0.305879												-0.232772		-0.189992		0.849161			0.282543																																					-0.121286		-0.28206											0.575419		-0.28035					1.06694													-0.442257								0.573556
ZNF75A							-0.690327		-0.839363																				-0.385255					-0.207894								-0.581506								0.460657																					-0.443411							0.224783							-0.245777												-0.605155					0.201537	-0.293519													1.77276
RPL23A		-0.214015				-0.166871			-0.651773		0.403101														-0.303997									-0.97969								-0.848887				-0.71751		-0.329553		1.23983	0.51252																																				0.347143	0.211202				-0.777877											0.147111		-0.391426																		-0.702717							-0.40587	-0.352577
UGP2											0.437022				-0.170009						0.149012													-0.364561								-0.820074				-0.535927		-0.402456		0.39166																		-0.411514		0.250715			-0.221816												-0.171711						-0.152842	-0.301451		0.211385									0.254033																											-0.433172
RASAL3							-0.489016				0.393565				-0.491088						-0.251764					0.289487			-0.230186					-0.227167						-0.133374																		0.736151		-0.250796		-0.56438																	0.121456					-0.757405					-0.437991
GLIS3																																																		-0.13903											-0.226092														0.0436643											0.374093										0.169906			-0.229739																0.0870283				0.346284	0.457246						0.100359
CNTROB							-0.473417																																-0.554382													-0.265052																													0.638688									-0.354898	-0.321366										0.181447																						-0.222001								0.604695
NUDT18							-0.331783				0.192471			0.14564																																		-0.231607		-0.399618								0.205161		-0.397368				-0.355419																				-0.390039						-0.205062								-0.236405			-0.225071	-0.177799
C7orf26		-0.318447									0.241621																															-0.276215						-0.323795										0.66997			-0.211637			-0.305249		-0.241508				-0.287934	-0.253725		-0.180466								0.712758				-0.190997				-0.286858	-0.656112													0.587321
IGHV3-7			3.11998																	-0.743857																														0.662923								0.784067																																														-1.49809						3.00136
RAB34	0.19504																		0.567968																				-0.987769							-0.722462		-0.28348																																						0.676425				-0.623764																											0.540749													-0.413458
SCO2											0.506003							0.360447			-0.229551																		-0.738713									-0.67012												-1.63954		-0.629777		-0.27333	0.718333			-1.71569		-0.695425									-0.356448									-1.91963				-0.470687											0.230294							0.868548						-1.01521
ABCC5											0.280067				-0.272358			-0.434885																															0.53382			-0.627289												-0.300412						-0.303925															-0.403955	0.425837				-0.310914				0.227944																												-0.449502
JAG2																									-0.115379																																																								0.238723					0.336819																																	-0.629037										-0.197454
CEP112	-0.389312																												-0.256069				-0.217634							0.193574																																							0.453872																						0.195207
MNAT1											0.108813														-0.294852			-0.297071	-0.249153				-0.457253									-0.857584								0.467265		0.223029						0.232947																																		-0.21096																																	0.148232
RASL10A											0.0941558																	-0.142804																																																																																										-0.0960639
CISD1									-0.397583																-0.349859																									0.71474			0.283413																				-0.306486					-0.354342														-0.366567					-0.811776						0.599879							1.36151													-0.443211								0.543546
CENPQ																					0.56123													-0.229681						0.39168													0.560923					-0.308035							1.33374	-0.330198		-0.757092											0.253798					-0.223405						-0.520583	-0.148703												0.812828							0.478809																					0.5948
ANKRD36B							-0.602211		-0.36562																-0.3894				-0.938345																				0.369808	0.644714																													-0.287235					-0.309994							-0.265238										0.22622	0.255878		-0.350738	-0.571412					0.58153									-0.332854
KLRG1							-0.465257				0.190673																	-0.491535					-0.367875	-0.254469											-0.691343				0.557416																																				-0.225108					-0.29746															-0.824407														-1.98003						-0.277827
KIF9									-0.969494																									-0.268358																0.789803															-0.5339			1.14208											-0.343706							0.226212																	0.150061	0.834142
HHEX		-0.726765		0.199717								0.262848			-0.678244																-0.288342					0.190991			-0.948107						0.548774	-0.330661		-0.186809																-0.531784																					-0.147971				-0.286314															0.377288																										-0.425128
GTF2I									-0.448846			0.239731									-0.175335								-0.228754													-0.714628				-0.828585		-0.218768																-0.295996						-0.285443														-0.766113																																							-0.720119							-0.828588	0.314121
ISG20																																										-0.704745																															-0.992712															-0.84258				-1.05412											-0.387999	-0.551334						0.845948
ERLEC1			1.00238				-0.306034		-0.317206		0.199535				-0.249912																				-0.375582							-0.984171				-0.354266				0.721509																							-0.554106									-0.436469										-1.01456											-0.354123	-0.232586						1.39022						0.249779
IGHV4-39			2.84509																	-0.897813	-0.243608			-0.589511																-0.271248								-0.337589		0.780811			-0.505163																																					-1.22476														-1.07513						2.95319															0.536049
CNKSR1			1.85553											0.141725																																																											-0.132739		-0.051941																												-0.359636	-1.49256
TLE1		-0.307635					-0.378907				0.327965													-0.304554																					-0.237462				0.477114	0.402778												0.619288						0.719552												-0.25898				-0.27178		-0.252538			-0.34279					0.634728																0.438385									-0.69034
IL13RA1		-0.708037									0.303704			0.155359																															1.01297	-0.376167		-0.299117				-0.789075										-1.17612		-0.368237																	1.00895								-0.216914
APCDD1									0.128628		0.119074																																																																				-0.172632
PWWP2A											0.570746			0.230148														-0.585342								0.406662						-0.358029															0.401365	0.590193							0.612084	-0.299611																		-0.482438	-0.201618					-0.513723																										1.34379
EFR3B
FAM172A							-0.731036		-0.261919									-0.219587																-0.260984								-0.377626				-0.384335				0.283749
RUBCNL											0.216417							0.270743								0.437305					-0.529147																													0.601547																													-0.609184	-0.468367											1.12566	0.346684		-0.330625
EBP			0.205566				-0.431558																		-0.398067															0.233237																		-0.166362						-0.227922																										-0.83919	-0.412978												0.212274							0.341678									-0.330692						0.355899						0.986486
TGFBI		-0.32064		0.399939							0.502245																																		0.618227			-0.322663		-0.399157		-0.438516										-1.67328																			0.702966					1.94324
ZC2HC1C			0.287284																					-0.30439	-0.373629
ADM5																													-0.317852																																																																									0.0236642														-0.367477
ARFGAP2						-0.231199	-0.321393		-0.861969		0.417809				-0.332281										-0.109563			-0.409112														-0.701557						-0.321208		0.536708																				-0.166387		-0.233128							-0.104347						-0.3767				-0.179572					0.224965																													-0.519806
VPS29						-0.272918			-0.175276		0.184537													-0.302506										-0.336276								-0.827094				-0.221166		-0.26251		0.639852			0.147431																				-0.594399						-0.0924193													-0.391805											0.209625																												0.312289
PRDM7								-0.254698																																			0.111994							0.0760193																																																														0.0885442											-0.138164			-0.0215152
ATP5F1A			0.315682			-0.231647			-0.454895		0.241919			0.223521											-0.39988									-0.307174				0.0515069				-1.08492				-0.514772		-0.156598	-0.231445	0.396836	0.827031		0.280547																			-0.200972	-0.63776					-0.106597							-0.228064							-0.780184													-0.54573					0.72883				-0.279999		0.442165														-0.594805
RHBDD1						-0.325551					0.322909				-0.323002										-0.30098																	-0.908277	-0.647252			-0.303706												0.619654																-0.357266																		-0.294491												-1.30922
GCOM1														0.136069						-0.0480437		0.36924									-0.271777														-0.101382							-0.31948																																																																				0.531252
KARS1									-0.38031		0.376923				-0.284674			0.0897938							-0.188588				0.220632						-0.568407				-0.670533			-0.641011	-0.0856329			-0.223312	-0.300529																										-0.701066												-0.231929			-0.404568		-0.20216																																	-0.277894
DSCAML1			-0.162174																										-0.306531				0.0925411													-0.119769				0.114454
TRAJ14								0.0771274			0.136562												0.00871232	-0.1584					-0.530705																									-0.22188							0.095966		0.0276221																																																				-0.0600155											0.0341117	-0.0496768
GPR162									-0.131346		0.0797753			0.264802							-0.320687				0.383944																				0.215945					-0.234198		-0.378876								0.505696		-0.542347																								1.34548
QPCT		-0.369467									0.437896										-0.305145					0.4825																			0.765608	-0.226539		-0.270105		-0.193903		-0.464625						-0.442221						0.598636					0.523353				-0.383194																													-0.445691	-0.304003		0.375742																		-0.2181
FAM160A2		-0.531487					-0.494062				0.244069														0.493279	0.235736		-0.942041						-0.147379												-0.147946			0.465532			-0.401104																-0.368288																0.300067																																												-0.430732			-0.505315		-0.240864
CCDC146							-0.537195								-0.309818																								-0.386952																							-1.0328																	0.186961											-0.469046														0.188042															-0.312158
TRAV17																																																									0.404118
TMPRSS13																																																		0.131121		-0.120129												-0.202302																	0.250496	0.244965				0.203403																																		0.362016			-0.118293
TLK2															-0.540411										0.135092	0.25402							-0.34664														-0.457543					-0.265147												-0.460866																				-0.212999						-0.831033																				0.58881				-0.452702									-0.853839
VIM				0.195595							0.562912			0.250462					0.371205															-0.637602						0.357367		-1.16633				-0.761897		-0.525634		0.732512	0.319064	-1.0349																					-0.601865												-0.194496					0.141661		-0.833663													-0.383874																								-0.513204	-1.01575
FAXDC2											0.164945	0.957299		0.29605						0.169729						0.400152					-0.550497												-1.31462			-0.30695						-1.01587										-0.737476																			0.74464										0.554194																			-0.395582										0.610099
P2RY8							-0.620816		-0.347086		0.22608				-0.384038						-0.180902													-0.515652																0.316048							0.692444													0.388929								-0.0786699																							-0.244708													-0.328167
PARD3B											0.107076																																																-0.443734																																						-0.126346
FAM200B									-0.354149		0.201631						0.366709							-0.257006	0.235565			-0.374688												-0.217078						-0.657043																											-0.554024																												-0.228258			0.603058
NTRK1													0.22183																																																																									0.208916
IGHMBP2									-0.536812		0.383121																	-0.419119																		-0.221271																																	-0.587139															0.38587																0.608806
PARP16									-0.529986		0.133993																							-0.317779																0.399383					-0.540662													0.183728											-0.16774
PTGFR																					0.346838							-0.492899																	0.0372732							-0.15502							-0.0214991			0.786795																																																										0.258986
MYLK											0.168788	0.352926		0.419699						-0.195394		0.281141				0.236298					-0.769915																					-0.59244								-0.501053		-0.689601							0.889288												0.5284				-0.11536																										0.299768						0.714726			0.58169								-0.346255
DBP									-0.253463		0.388705				-0.213697						-0.362069																																									-0.735309			0.832424	-0.299738		-0.674986										-0.260787	0.231036		0.241256			-0.600668		0.462215					-0.367149												0.368515																	0.235802			-0.393043						-0.236234
PCYT1B												0.640102		0.178481						0.0796725		0.369241				0.219116					-0.411038					0.458608																-0.363501								-0.33532									1.61901			-0.11643												0.170197	-0.148444						0.275994																				0.130492						0.777205			0.65417		-0.326523
SERPINC1									0.143243			0.151909	0.337471																																																															0.134506							-0.0441814													0.0805803														0.205653					0.0347544											0.19394
GYG1							-0.181393				0.346813			0.27908											0.145013														-0.568305			-0.823073						-0.297039																0.214871						-0.279855																	-0.352417					-0.476867											0.479081							1.73461
ZNF334											-0.179524	0.122727	0.248209																																			0.134881
GCDH									-0.592197		0.218954			0.282308											-0.366966				-0.39973										1.13663			-0.999504																												-0.395468																						-0.32825					-0.881569				0.217276		0.319948											-0.260055
TUBA1A									-0.441042		0.334815				-0.333957																		-0.78161	-0.70709								-1.13148				-0.81926		-0.291461		1.16277	0.778647									0.727984									0.916903									0.624688							-0.371449					-0.477408	0.222839													1.15215
ZNF525							-0.286564					-0.122549																					-0.713085										-0.218713		-0.137978													0.439643								-0.239669													-0.163179																										-0.216324											0.7277			-0.172909
METTL14							-0.526522		-0.369665									0.589273															-0.436532									-0.6554																															-0.338491																								-1.0728						0.205557													1.39568
RNF185									-0.183509		0.378216							0.389235								0.17174								-0.317745	-0.519648				-0.00772871								-0.263528	-0.0420472											0.202515					-0.267948				-0.51148		-0.335827				-0.355583											-0.149616												-0.5291												0.934622					-0.517176		0.512452
SFRP1									0.079668																																																		0.00626937																																-0.782991								-0.323357
ZNF19																													-0.224013				-0.319914																																									-0.42654																																										0.625646
P2RX5-TAX1BP3																				-0.156876									-0.558252																																																																																																				0.176053
EFCAB5																					0.161986																		0.587891										-0.208858				0.335274																										0.472366
IL15																					-0.493024							-0.415443											0.464369										0.535453													-0.401598																								0.370912		-1.23596		-0.388116																				0.714533
ERVK3-1									-0.266265		0.295166													-0.583543					-0.383823																			-0.287239		0.201402																													-0.143191																								0.557331							0.501064
CR1L																				0.323685						0.46293										0.32787							-1.23676							-0.265901																						-0.0711588												0.302018	-0.18183									0.194144																																		-0.203132
TYW1									-0.986171															-0.260408					-0.369387				-0.518276									-0.423977						-0.32134										0.521005																										0.0931193								-0.362426					-0.495571													0.447732													-0.262223
ABCB1							-0.80181																																						-0.304165				0.431262	0.551632																						-0.356559								-0.545986					-0.375146		0.41108			-0.177814				0.288125			-0.521022					0.33282		0.450804															-1.58769										0.269051
TFAP4	0.147801										0.184525														-0.596265			-0.726457	-0.377478					-0.450071					0.716051													0.252592										-0.359176			0.764173					-0.139417								-0.258925	-0.221517							0.272463																	0.337009		-0.455804
ARL6IP5				0.213227		-0.364746			-0.730835		0.29511										-0.117586													-0.460732					0.704998	-0.0916599		-0.780026				-0.500328		-0.228333		0.959798																		-0.276129		-0.404199			-0.27327					-0.372073							-0.192974							-0.348089											0.142773	0.72951	-0.40263
TUFT1														0.114335						-0.0879417																																																													0.26749																							-0.138197
WIPF2				0.161681							0.350134							0.356415																-0.304593																		-0.692022						0.433102						-0.27372		-0.227053				-0.287877											0.293163				-0.262997					-0.503716												-0.273105														0.732883
IL2RB							-1.98864								-0.426625				-0.646137									-0.310463																	-0.293641													0.170734																													0.588196																0.882225																-1.86317										0.57305
AGBL3											-0.0273351							-0.272118											-0.625118				-0.294389																									0.180092								-0.206056													0.488091
GPN2											0.314291				-0.457375			0.433246							-0.166694									-0.37305																																																							-0.242882														0.391068													0.424989															0.517365
CERS4	0.225967	-0.445949					-0.265008								-0.329471						-0.507322			-0.276939																		-0.364433			-0.145759																									-0.418086									-0.310442						-0.245233									0.488721										0.181085
FCER1A			-0.652033																0.611448														-0.57357							-0.209751						-0.264805																-4.55197							1.38118												1.40227			0.23613		0.528237	0.341514														2.13129																0.715984								-0.414656								-0.61177
CEACAM1											0.138245									0.0901835		0.348932				0.531581					-0.366258																													-0.99645																									-0.246522	-0.883414					-1.33261																																		0.521154			-0.680182
CD83	-0.223511	-0.679819												-0.128535	-0.348708			0.305859													-0.47768									0.177669						-0.386702				0.805201					-0.378017							-2.29885			-1.88	-0.415139		1.31426										1.19079					0.24386							-0.228999	-0.439512											0.553248		1.0458						0.446025
PDK4		-0.602676									0.0954453									-0.347083	0.672236																					-0.232136			0.215802	-0.252784		-0.207924				-0.233653												-0.652946																	0.509888					1.22237
ZNF33B									-0.454054		0.277092							0.19499															-0.487226	-0.569389								-0.363148								0.443731								0.739291				-0.826875																							-0.274757												-1.0748																			0.339605
TXNDC12									-0.549623		0.192404										0.439675														-0.635728											-0.364935	0.0830035			0.507581														0.257934						-0.203482																						-0.610187											0.207288							1.27684
TMTC4	-0.439695														-0.205786													-0.63497	-0.461126																					0.156708								0.459974								-0.242847													-0.261909						-0.364983	0.486547											-1.21032						0.385489																				-0.260742							-0.95519
HNRNPM						-0.280512					0.463309				-0.353031		0.554294								-0.187102									-0.45153								-0.748072				-0.374134		-0.433992		1.0155														-0.134319									-0.617663												-0.198892							-0.469234											0.464913		-0.255673																		-0.296816							-0.661267
UBXN7											0.486987			0.252703																									-0.552666			-1.13688				-0.511335		-0.234686																																					-0.358166				-0.276411																									-0.466893
BCL2L12			0.468913																		1.0323																																0.746683																	-0.256552			-0.320007						0.292585											-0.355165	-0.120545												0.634501		-0.361896																								-0.215971
APRT						-0.161704			-0.500951		0.334696				-0.185427										-0.433896								-0.520315	-0.327425						-0.195349		-0.861995				-0.644428		-0.31783		1.05167	0.560539																						-0.350412													0.139573						-0.502276											0.205382																				-0.264903
ZNF223																													-0.213502																								-0.325935		-0.380814			0.237937							1.07346						-0.316694																										-0.47159							0.397333												0.861578
SEC31B																				0.0568188						0.240752		-0.929165	-1.13212																0.279398	-0.267803						-0.419392												-0.429426															-0.210186
EIF4A1							-0.390183		-0.502208		0.412653							0.160142	0.642725						-0.417802				-0.663164					-0.321237				-0.276711				-0.393466				-0.777007				0.809566															-0.686138			0.479624										0.239148								0.605517						-0.42463									-0.0957839		0.597538							0.958027													-0.408464
ARL4D																																	-0.381868																	0.616504									0.205337																															-0.171003														0.454253
COL6A3																																		-0.18603																																													-0.763515												-1.04342																			1.03755				-0.578378
SDR42E2									-0.234662																																																								-0.452518			0.680337										0.285206	-0.327579
AP2A1						-0.335195	-0.705405		-0.316138		0.362104				-0.193153																											-1.1857	-1.05189			-0.158184		-0.433741				-0.686248												-0.2019						-0.223799															-0.209336
TASOR									-0.583941		0.339785				-0.496056						0.248193																					-0.291014				-0.585508	-0.326239	-0.226395																-0.186649									-0.175426												-0.325416				-0.200804																					0.83645				-0.638605
PIGZ																																																-0.132715																															-0.383786						-0.0975768	0.392087																		0.56954																									-0.224295
PDCD4						-0.409966			-0.688863		0.461964																							-0.560323				0.277541				-0.9996				-0.259581	0.129313			1.27957												-0.377501			0.4023			-0.394735					-0.614434					-0.215625							-0.336893																	0.316328	-0.647678
HADH											0.386506														-0.66411									-0.336089						0.422179		-0.869727				-0.233695			-0.288726	0.64439			0.520275					0.25987				-0.678805								-0.223767									0.472769						-0.30537						-0.10895												0.568063		-0.694974																				0.252302						0.496983
PLCH1											0.129573											0.224003																														-0.242035								0.508105																															-0.879808																										0.304179			0.581948
PIK3R5		-0.234227		0.274963			-1.11153		-0.370669		0.401907															0.160347		-0.526763						-0.205095						-0.123732									0.341043											-0.347459													-0.712186								0.448818																													0.612981																					0.547145
DHX37											0.265241														-0.507338																	-0.948545						-0.4304																-0.635272																					-0.220597					-0.94587																				0.307492													-0.34871
DIP2A							-1.32099				0.309369				-0.307021													-0.740489	-0.388329					-0.340104								-0.391023																				-0.276761																							-0.22277									0.624308																						0.408612			-0.276226
LMBRD2							-0.302744				0.171921			0.291954																								0.216405								-0.206672																																	0.275497																																			-0.397449		1.04192
ZNF333											0.241828																	-0.635794						-0.225276								-0.533127				-0.337221														-0.530014
MRPL15						-0.21342			-0.648369		0.30541			0.153055							-0.223818				-0.84305										-0.650256														-0.207527	0.521441								-0.194232							0.96029			-1.06252						0.294154				-0.251376																									0.540778		-0.466548																									-0.190257	0.671133
DGUOK						-0.281412			-0.321591		0.383763						0.563708								-0.0993972								-0.38923	-0.218399								-0.630219				-0.340595	0.393217	-0.415166		0.810797								0.378109																																		-0.394496																		0.803318													-0.352484
LGR4																									-0.17096																								-0.110658																																		-0.13543																																														-0.363726		0.280551
MRTFB																													-0.356419									0.276577												0.450286																													0.445342
MET			1.65892																																																																																																				0.183192									-0.0446927														0.218702
EVI2B		-0.494756									0.415041			0.130533											0.277073									-0.339422								-0.858941				-1.21631		-0.357345																-0.171936														-0.21023						0.179163																		-0.299503	-0.454526							1.71353				-0.789531
UBAC1											0.421594																								-0.517981								-0.511489					-0.692688																-0.152757									-0.427531																													-0.224928	0.619014																										-0.209987		0.846022
CEND1			0.295079					-0.21479				-0.11597																																					-0.330756				0.63959																																																		0.785883	-0.161718														-0.0891307													0.288731
HIVEP1																		0.285271								0.240644																																										0.478002										0.451809	0.133877										-0.272271																																									-0.74458
NTN4											0.155228			-0.0633332									0.0702639	0.0552666									-0.0877045												-0.103325					-0.144594									-0.0818607																																																											0.00231665	-0.507496							0.0571386
TLR4		-0.445952		0.322322							0.512121														0.51662	0.461206																			0.606246			-0.299169		-0.561609		-1.16887																		0.385653			-0.194533																-0.230286																											0.842544												-0.595764	-0.206656
STRN4		-0.380525									0.573122			0.412722														-0.249039																		-0.521685						-1.77322								0.278196				-0.483799																	0.48121																						0.207309																	0.299025
CYFIP1												0.50052		0.193221	-0.205851																														0.338776			-0.273027										0.30174						-0.359705					0.962953				-0.412142								0.622025				-0.163025	1.21883				-0.214278							-0.987953							0.229882													0.600304						-0.223716										-0.427539
RNASEH1											0.134518																															-0.320691						-0.073631										0.535139						-0.197652	-0.365566						-0.323165																														0.165179									0.527729																			-0.196666
ZNF80																																		-0.154091															0.692265																																																																						-0.841746
MMAA											0.174295							0.805529															-0.324085	-0.191352				0.217708				-0.249168																0.676672								-0.42428					-0.524874		-0.210294						0.326273		0.159298																-0.885094							0.268691	-0.140635											0.480637
TMEM126B							-0.199125		-0.837078						-0.314778										-0.190095									-0.255012								-0.34591																		-0.232754										-0.219708			-0.356087																														0.372932		-0.257384																	0.369914
TRDV1												-0.114762																					-0.358976													-0.169675			-0.175934								0.419444
FAM122A											0.139182				-0.166125			0.516019										-0.490536					-0.26244										-0.112751															0.356204							0.778299	-0.298027								-0.227055					-0.387725											-0.67003																				0.25433						1.08112
ADPRS																		1.2814							-0.180037									-0.138643								-0.658104											0.347538												1.98131			-1.40551					-0.571033												-0.274495			-0.561732		-0.179609							-0.837228						0.50937													0.611456
PRKD3																																		-0.171668								-0.539248																																					0.165472											-0.366041																				0.672139													-0.620962
RETREG2		-0.478397									0.374058			0.329072												0.446372								-0.429725									-0.590857			-0.535082						-1.35433						0.551406						-0.467197																					-0.151992				-0.268702																																							-0.413966
TMEM79											0.158824																							-0.412181																								0.71141		-0.524071					0.729705																									-0.423274																										1.39745
FBXO39			0.390829																																											0.080724														-2.06864																												-0.431168											-0.166899					-0.0901252
ABCD2																		-0.276116											-0.508479																				0.485896								0.558895	0.234721												-0.424737		-0.274311															0.474239			-0.592463											0.138533		-0.369005	-0.784981																0.80128
CLASRP									-0.8357																																																	-0.193928																					0.0853933						-0.237978				-0.235231					0.631796																				-0.552664									-0.366976
TMEM238			0.219213											0.13469															-0.20281																																																							-1.07428																															0.0872805
SOS1							-0.33642				0.260784	0.178315								-0.267222														-0.218642				0.313146																										-0.211581								-0.168395	-0.477838																																					0.377044	0.142046			-0.495602		0.448661
DCTN4												0.184485			-0.507639		0.50255	0.47261																-0.349869									-0.173443									-0.294714						0.335338		0.258999								0.278904					-0.443438	-0.338553					-0.334333						-0.201976					-0.166289																																	-0.428002							-0.519163
ABCC4											0.163379			0.176281						0.353171																						-1.13064	-0.687651															0.474007				-0.810733																	-0.393956						-0.223338							-0.54627		0.560957							0.195808		-0.624235	-0.518691																			-0.696957
SLA2							-0.757526					0.268963																					-0.462013	-0.239417											-0.637364							-0.520574										-0.488359								-0.271353															-0.219111																1.27858																		-0.198274
HIC2														0.165328				0.816801			0.274133												-0.315827		-0.278844													-0.264118																						-0.340812			-0.166742						0.351282							0.310889				-0.258391																							-0.137499																	-0.223554			-0.266887
USP31											0.297199																																					-0.23601				-0.742643																											0.437974		0.683097									-0.135462	-0.286791												0.12976
FOXRED2			0.374337												-0.150086						0.486156																			0.194369																						-0.812845							0.250669										0.507686						-0.141554					-0.543693											0.523836																														0.514605
ZNF710		-0.377381		0.206519										0.218805	-0.398774											0.474572																			0.306774	-0.123856						-0.500835										-0.57512		-0.347926	0.312459	-0.301432															0.946658					0.196822															-0.178073															0.628907																	-0.388214
TMA7						-0.139209			-0.569288		0.390344							0.17593																-0.656717						-0.101461		-0.798239				-0.327189		-0.30813		1.36809	0.60169																						-0.185991																			-0.620062											0.295051		-0.220694									-0.22103																-0.427546
TIMM23						-0.462003			-0.218499		0.290677							0.554883							-0.532747																	-0.381414	-0.212338							0.478245			0.371635																		-0.363752		-0.36154												-0.235009							-0.350091					-0.385007						0.397974							0.814353																					0.412576
SH3GLB2															-0.483428					-0.341142																							-0.524295														0.26209	0.337045						-0.222195															0.19484							0.346277																																		0.37282											0.502875
CFAP97									-0.783991																-0.391656								-0.487873	-0.237343				0.286209		-0.0627679		-0.524257								0.792678																																			-0.137232						0.210054
FICD			0.728813								0.263959							0.727478			0.440355			-0.243145											-0.371577														0.493173									0.498936							0.629706														0.493009																									-0.68158						0.29929				-0.482016
HAL		-0.374193									0.216276											0.324796				0.569587		-0.890285																	0.316824					-0.373832		-0.634866																											0.393022	-0.00088527	0.888																								0.188818															0.577453								-0.248252
SMARCB1			0.215834						-0.367973		0.241234							-0.209977							-0.198582				-0.236715													-0.291945						-0.392884		1.17688			0.266211																				-0.380489												-0.236484							-0.584116									0.196735																						-0.679567							-0.278065	0.300135
KLF9																		-0.795862																						-0.254847						-0.750722	0.351218	-0.524843		0.769958								0.345728				0.665925			-2.10877			1.18784										0.371395																										0.780289												-1.76173
SCN5A								0.103292			-0.115356															0.214032			0.394416																			-0.130243								0.0466699			-0.175209																														-0.0659839		-1.92873																																					-0.230077
ZFAND2A											0.348396													-0.449123																						-0.222085				0.83063															-2.16872			0.809986										0.574529	-0.297063																															1.09208						-0.729712							-0.240553
CFAP43																																																												-0.270685
TRAJ2																													-0.629977															-0.0248621						-0.161642				0.051718		-0.0174029			0.0192883													-0.125475				0.0334326	0.103164																0.0475143	0.0614909		0.202348			-0.19242					-0.0655717								-0.0510072	-0.0246069					-0.107921									-0.074273
PIAS4							-0.416036				0.271539				-0.312331			0.191346																																															1.17873																			-0.203374																																0.836217							-0.280013
GGA2		-0.624607									0.298861																												0.408031																																															0.474076				-0.41155																				0.395538																					0.496494
LGSN											0.22135																																							0.125044																																																												0.0995337
RMDN2		-0.58911							-0.213383						-0.333126									-0.353147									-0.245643									-0.253401				-0.128642		-0.515893	0.535077				-0.273989					0.515347								-0.294649																																			-0.136032			0.580268											0.267331														0.263334
SCARB2											0.23033			0.248959	-0.325713		0.401137																									-0.318782							0.301248									0.468608						-0.312195									-0.584748															-1.08851		-0.244341																				0.65053													-0.215963
COPRS											0.0977599																																		0.105191								0.36384							0.217285		-0.502027		-0.654718																		-0.0841681								-0.252185	-0.282669																																								0.609697
FAM210A																		-0.400423			0.243595			-0.60009	-0.442038								-0.47637					0.146651				-0.213628						-0.283326		0.449638								-0.244384								-0.215209													-0.548982																															0.383139
PWWP2B		-0.433009									0.171699				-0.233419			0.631877																											0.216778							-0.302859									-0.296176			-0.455379																	1.00143			-0.247184
CDKN1C			-0.775242																														-0.46833												0.396586																	-1.92848																			0.846767					1.33148											-0.623642																																				-0.557991
CRYBB3										0.0193974																							-0.0888722												0.0477045									-0.11567		0.0211066															0.0124372				-0.0593933																					-0.015187								0.0177175													0.0857338		-0.271123							0.0892631	0.00318973
CBWD2																		0.203207							-0.227544				-0.420892													-0.687978						-0.235263																							-0.495513											-0.309031						-0.500577				-0.566969																		1.05994
CNOT9									-0.393788		0.260204										0.259468																					-0.488665				-0.457736							0.325383																				-0.797731																			-0.27352											0.763624
LRRC2																					0.575033																						-0.848818																															-0.305538																														-0.682463
MYLK3												0.0830813																																						-0.283417									-0.30895																																0.218833
PTPRC			-0.143872	0.36852		-0.271651	-0.310243		-0.757117		0.41982			0.235245	-0.804613			-0.0986452							0.174167									-0.443025								-0.977754				-0.606036				0.461538		-0.559626																				-0.141978													-0.299311							-0.493634		0.259659																0.24076													-0.685009
GAD1											-0.111398			0.130399																															0.127921
AP1S3											0.225757							0.19554													-0.154304																									0.206845			0.0893098	-0.386407																														-0.51002											0.519543
AC004706.3																																																		-0.321268																																				0.322635																																				-0.10314
TMEM232								-0.291918																					-0.234907															-0.102514
NUS1			0.191932								0.234958			0.32386			0.551683							-0.465712																		-0.254902															0.222599								-0.449798			0.273473					-0.527981																	-0.362415																				0.705681				-0.606082																-0.227163
TAS2R20																													-0.74306																0.121701					-0.236772																																														-0.129456																								0.188653
CUEDC1									0.131168		0.150033			0.190213								0.140273		0.117005		0.496428		-0.48041											0.117196						0.362949					-0.336937		-0.365023								0.21857				-0.335383															-0.348227		1.01171					0.694405			-0.129954																															0.339989								-0.287137	-0.689502	-0.192636
HENMT1							-0.965706		-0.354031		0.213492				-0.409727													-0.892647											0.399936						-0.185344																				0.464328			-0.474037											-0.374762						-0.387461																				-0.294682														-0.475665				-0.430462
IGKJ4			1.3075						0.106389		-0.10059																																																														-0.0787288		-0.422868	-0.147195																				0.00417564																-0.13357			0.0663053			0.150905
FAM86C1																																																-0.268559																	1.07134			-0.731071											0.480463											-0.706963															-0.52321
POLR2J3											0.414237																	-1.13425																		-0.442142																																	-0.644078																						0.281397									0.7909				-0.646412
ALDH1L2			2.47713																	-0.254604	0.387847																											-0.137459		-0.165964																													0.315558													-0.375184												-0.77776
RSBN1L							-0.37844		-0.305351		0.258606				-0.205917																-0.339794								-0.393911			-0.410196				-0.241471		-0.320136																	0.823065					-0.185369		-0.177808	-0.454788																																					0.69849						1.2562														-0.30195
NDUFB10											0.245133																							-0.34912								-0.591893				-0.318094		-0.307193		1.00187								-0.0976688																											-0.151296							-0.687011											0.12807							0.658225													-0.350691							-0.477295	0.52726
ACO2									-1.01043		0.331442			0.319065	-0.2415		0.317658								-0.405699													0.0430578	-0.84625			-0.575115				-0.216671				0.64428																							-0.241647												-0.159852							-0.716714																						-0.213794									-0.514847							-0.483675
DUXB											0.0674738		-0.044442																														-0.260753																																-0.0417954																																								-0.0338879			-0.00593983
FCRL5			1.56589				0.334331													-0.663187																																												-0.159056								-0.235927						-0.354607			-0.390101				-0.191613							-0.543968											-0.291771	-1.79205						0.438225																					-0.16674
TMEM87B															-0.3508																-0.341259			-0.340016								-0.373806				-0.810837				0.445458								0.34621												-0.244669			-0.449331																																									-0.764807
TEN1									-0.208178																																																																						-0.194615																									0.247315
DLG3							-0.477375												-0.273805														-0.311287												-0.314901												0.434199	0.515537	0.18778															-0.28212													0.402159									-0.143079							0.812555		-0.189928				0.772266										-1.08053	0.40319
LEKR1									-0.664234																									-0.168309												-0.141087				0.549332												-0.730518																	0.309951											-0.254556
ST6GALNAC2															-0.200734					0.100476		0.361128				0.406955																										-0.193974										-0.582871																																							-0.291816	-0.156354		-0.232093							0.223987									0.597939
VASP		-0.396007		0.210391							0.713394			0.188269	-0.3467											0.283907												-0.181277										-0.56487				-1.08589						-0.215078						-0.392601									-0.394596								0.785168								-0.507072														0.366515	0.71403						0.693029													-0.400991					-0.358477
TIGIT							-1.36246												-0.607021														-0.562516												-0.429516																				0.77588																			0.218782			0.539552																																-1.45274												0.662238
EPC2											0.396271																							-0.271106				0.195684								-0.414801																			-0.5469			0.513738					-0.236665																																																								-0.213024
ROR1								0.251609																																					0.143353																																																																														-0.0776775
WDR82											0.401707				-0.313998		0.332292	0.307345															-0.348174	-0.334828								-0.728944				-0.222417		-0.357178																-0.331777						-0.568912			-0.278079												-0.293539												-1.37141
DTWD1																									-0.331131				-0.460215					-0.273198					-0.971473			-1.11746																												-0.254038			-0.29068						0.167982							0.234056											-0.53167																			1.01111
MT-ND3									-1.13129		0.301123								0.930001							-0.306764							-0.40453	-0.903707	-0.469776							-1.16273				-0.801918			0.251914	1.72795	0.847622																																					0.788194				-0.680492																		0.968246													-0.239062								-0.339626
PFDN2									-0.73526		0.403162							0.290441							-0.332244														-0.805348						-0.189979	-0.377522				1.04522												-0.229035																														-0.382745											0.413831							0.495899													-0.694266							-0.278543
GRK6											0.760456			0.22115						-0.124645						0.392014													-0.836882			-0.433467						-0.367101				-1.01204												-0.368871						-0.616527			-0.238118						0.125503										-0.564189					0.346423										-0.54881																									-0.297733
RB1				0.137239											-0.468365			-0.368543															-0.24427						-0.727751			-0.762966				-0.399687		-0.486495																						0.309798			-0.468137											-0.0920415								-0.434343																		0.754056																				-0.612522	0.46503
CRHR2								0.365309															0.017779																									-0.119116		-0.139739									0.0411044																																					-0.0607097																								-0.25153
GZMH							-1.56524																																						-0.874573																																													-0.217262														1.06279															-3.24772
SLC9A3R2							-0.206059																																			-0.151253																																-0.283464					-0.559154		0.65287					0.431565																		0.47028					0.7266					0.474562
DAB2							-0.449239				0.1301	0.317613		0.224734																			-0.6584																			-1.01164												-0.543433																	0.69394							-0.850313			0.403522										0.380819			1.40456
SMAD1												0.464252																												0.250882					0.520488																			-0.296264	-0.21466				1.28895																			-1.04375														-0.319425
LIAS									-0.218742		0.188331														-0.200094				-0.479696										0.995218			-0.800875							-0.165084													-0.525667																																									0.400711
SRGAP3									-0.187391																			-0.653976	-0.469922																			-0.136423														-1.30138																								0.70008											-0.815876													0.18776													-0.147847							-0.179738
MT-CYB									-0.883533		0.502447																							-0.847151	-0.505038				1.06515			-0.835485				-0.815567		-0.622349		1.33592	1.15186									0.779122													-0.235524															0.953867				-0.923891																																						-0.522138
UTP4			0.21464						-1.01474																-0.513763																	-0.413987																0.46037													-0.48918								-0.153098						-0.231807																	0.412816	0.696386																												0.27039
RAB17																																																			-0.0237955			0.0381966																						-0.0701363																				0.130051												0.113948				-0.0128898			0.03446								-0.0512262			0.224266
TMEM37														0.0236759																																																		-0.43546															-0.164538																	-0.130052					-0.322135														0.000560985
FAM219A											0.178817									-0.154081	0.261669					0.280803																								-0.267701								0.198155						-0.297678										0.0485755					-0.49321		0.52283		-0.172347	-0.27346						-0.148577				0.0980898								-0.249886														0.485601							-0.178339					-0.302618			0.740503
VDR											0.255959			0.463515																															0.51305			-0.328951	-0.600301	-0.357574		-0.904087	0.517863																									0.241527								0.182191																		-0.419341												0.924108
BUD31							-0.524401								-0.304569		0.291139	0.253915																												-0.198452		-0.383999		0.581479								0.117588		-0.219706				-0.133059	-0.596276			0.52132					-0.164596					0.356389														-0.342179											0.273576							1.1527				-0.160761																-0.356124
IQGAP3																					0.954151																			0.22858					0.0807175					-0.284601			0.360928																																						-1.90176												0.187806																						1.68619
CHID1			0.440833												-0.39698										-0.474254										-0.419619								-0.502227			-0.287344				0.514414								0.264259															-0.217548													0.563086						-0.777924											-0.236094							1.00943													-0.431126							-0.429522
TMEM89								-0.00188222	-0.146415	0.0444937																						-0.0100401																		-0.283864				-0.186827					0.0383626																							0.119727												0.089315					0.0448612																																	0.215295
SLC35D1															-0.559758													-0.723592										0.355464																				0.586286																																														-0.41364
C19orf48			0.632416						-0.459318									0.339271			0.90451				-0.219359														1.20129	0.214066										0.71546	0.879481		0.397756					0.82776							-0.499348														-0.404246						-0.218349						-0.285671												0.804895	-0.277495	-0.413089																										0.812707
STIMATE												-0.0688631								0.133583						0.449135		-0.398009																	0.163999					-0.169167		-0.288627																													0.421247		-0.110476																																													-0.259741
H4C12			0.567351						0.101313								-0.113684			-0.150315		0.306943				0.296849																											0.113733																																																										0.148475						0.0440863								0.419708			-0.23667
PTPN22							-1.05036		-0.542691		0.27492													-0.328142	-0.266141									-0.278464																							0.393327																												-0.16967						-0.193757	-0.361071																															-0.376562
MYNN							-0.461141				0.35543							0.60479																-0.210925					-0.746794			-0.493643							0.25467																													0.230206	0.198835						-0.200598							-0.296593																		0.434007													-0.607662
QRICH1															-0.436364			0.192356										-0.222838						-0.208414																								-0.138275															-0.233842						-0.136384															0.45828																																				-0.221207
COPS5											0.38994																							-0.140779								-0.636817						-0.41144		0.542149																				-0.24811																						-0.490313					-0.573994						0.210471																				-0.449323							-0.41028
ADD1		-0.35673									0.318037				-0.192787											0.117149								-0.180648								-0.480874	-0.292226			-0.569317						-0.698679												-0.459697																					-0.316861				-0.444595					0.746277																													-0.747362								0.429237
TRAJ53								-0.131709	0.117921		-0.0456516			0.0863699		0.0642707						0.00472132							-0.168676					0.0397391								-0.141019		0.0131764				-0.203475											0.214526																-0.0236335	-0.0440106																				0.0780066			-0.173647					-0.067078											0.0888778
TM2D3							-0.486092				0.21734				-0.298116			0.816002																-0.230332								-0.518713																												0.333096			-0.243483	-0.486423					0.473433					-0.196958	-0.151671												-1.10058
TOM1											0.445355				-0.477375																			-0.12332						-0.180663						-0.351269												0.8823																																-0.370746																				0.38679						-0.292557
ERAP1							-0.554343				0.158955			0.401408				-0.129891																-0.293696					-0.558891			-0.955487																																											-0.242438							-0.66553											-0.309633																-0.221018											-0.860994
CACYBP						-0.405883			-0.506349		0.439178																							-0.386712						0.11216						-0.381489			-0.222406	0.985558			0.407043																	-0.153754			-0.363842											-0.126429								-0.327239											0.756864																				-0.384505								0.466172
FSCN2																													-0.144671																																														0.200363
GATAD2A		-0.340088					-0.652871								-0.710045		0.329433			0.00202486					-0.0978122									-0.202042		0.371165										-0.216044						-0.544866						0.210014						-0.228942	-0.410851		-0.265085	0.410888													0.396596								-0.302871	-0.552177																								-0.122001																	0.386266
PTGDR2								0.103783						0.242894								0.280456																												-0.220396												-1.15605																								1.04998															0.69048																																-0.145071
MAP1LC3B				0.111094					-0.680522		0.48046							0.117958																-0.279631						-0.0728913			-0.257258			-0.352298		-0.359662				-1.29451																0.207891																	-0.204851							-0.626727																		0.743928						-0.268351							-0.969137							-0.424427
RPL38									-1.09527		0.345179														-0.237722									-0.738093								-1.32319	-0.178936			-0.785891		-0.478304		1.66007	0.419857				-0.62																		-0.376388																			-0.665427											0.206371		-0.439799					0.34612													-0.263784							-0.317861	-0.453842
NDUFA3									-0.881067		0.16111								0.393885															-0.143386								-0.519496							0.195457	0.951024																				-0.170322			-0.323082																0.265561			-0.77702													-0.247046					1.38611													-0.415796
TMEM253																																										-0.117815								0.127969										0.293508
HASPIN			1.13191																		0.473692			-0.275916											-0.364595					0.977515									-0.854633			0.153849	1.52712				0.204867		-0.109934																				0.501591											-0.42533	-0.443227												0.720174	-0.55341	-0.250067																				1.05567
CAMK2G							-0.250423		-0.289725		0.200773									0.102867														-0.337947																												-0.470046							1.22354	-0.463962									0.182523						-0.349076									0.672087
ZNF385B								0.208086							-0.027545																																												-0.0817734																																								-0.0142652																		0.0344904
SERBP1						-0.28062	-0.292807		-0.317711		0.311619							0.178216							-0.344039						-0.28582			-0.277925				0.133122		0.0412149		-1.18093				-0.5894		-0.27506		1.17871																						-0.214391		-0.18429				-0.117908														-0.436555											0.454531		-0.286509																		-0.845627							-0.289372
H2BC10			1.28871								0.165968									-0.32188	0.181836	0.404964																		0.19963													1.06849			0.198945	0.429821																		-0.300631										-0.204172					-0.730145	-0.636368											-0.0951287		-0.384655							0.384154														1.76596
CYSLTR2							-0.299013																		0.29537								-0.596899																									0.26237				-1.10692																			0.639449					1.03794											-0.544198
PBX3		-0.658062									0.282618																							-0.22591												-0.28613												-0.40319																																														1.0132																													-0.801482
ZNF793															-0.560944														-0.659915																													0.289753																																																														0.340097
PPP1R13L																												-0.505632	-0.486061				-0.308956																																0.41851																					0.286845																														0.432462
IKBKG				0.217494							0.283545																																		-0.238124			-0.304284																-0.171317																																							0.111451																											-0.468181
ARL4C							-0.52446				0.480113				-0.254287			0.396901	-0.198035																							-0.348265			-0.580788												0.604021					-1.47719			-0.973969																						0.518246														1.23053																		-1.20504
MTBP																					0.484625			-0.197242																					-0.0869922								0.601891					0.496321								-0.344421					-0.35257												-0.144559		-0.156942					-0.676436	-0.19884																																		0.33174
SPHK2											0.296307													-0.404248					-0.258166						-0.522004											-0.354614					-0.655925							0.861121						-0.149443				-0.384029																																										0.574249				-0.365422																-0.281391
ZNF408							-0.289266		-0.331495						-0.389895			0.798874						-0.288278										-0.230136	-0.364344				0.918583										0.333909																														-0.676672					0.0856058						-0.811926																				0.526856
METTL25											0.280337																	-0.499929															-0.138329															0.248398				-0.35738								-0.41107									-0.513264															0.217434																0.713753						0.417057
TRBD1													0.0753357										-0.0653313			0.0978432			-0.127196															-0.0421321						0.122391		-0.108867		0.12099					-0.0490898																																					-0.0655361			-0.0538617					0.195028								0.198117			0.161503											-0.0697098
CYP26C1											0.178697			0.103732												0.128293							0.191787																	-0.302104									-0.028398																										-0.0934461												0.0427332														0.095062						0.0246073					-0.452907						-0.111304
RPS7						-0.189422			-0.648825		0.577482														-0.101538									-0.864433								-0.758329				-0.87788		-0.443468		1.26888	1.09082																			0.050649		-0.258387	-0.513445															0.307015				-0.837069											0.0148391		-0.45272																		-0.654835							-0.838583	-0.404759
ESM1																																																																																																																								0.182749
ANKRD44							-0.379669		-0.272298		0.635492				-0.482476						-0.295086							-0.340943						-0.12475												-0.39019																-0.406095			0.205826													0.0398928							-0.314718				-0.41441			-0.623066		0.178238																																				-0.27799
EIF1AD							-0.285979				0.186149			0.211796				0.584175																	-0.530584							-0.507466															0.356441	-0.300307												0.243546								0.490628							-0.200646												-0.745176						0.444812							0.774621				-0.678805																-0.529384
CTDSPL2									-0.257079																								-0.541175					0.322542								-0.451833																-0.271037																																									0.315207							0.581358				-0.49212																	0.23342
FAM122C																													-0.393131																					0.390529										-0.373021					-0.436268														-0.267336		0.749642							-0.29929		-0.410578	-0.161721										0.171985
SETD3							-0.603755				0.486423				-0.400762			-0.143082																					-0.9363				-0.100446			-0.52665		-0.325718										0.17616												-0.318981				-0.35642					-0.150527						-0.214932																									0.601588				-0.559199									-0.563418								0.266654
TBCC							-0.202237		-0.959676		0.202854				-0.23244			0.117098																-0.395802																											-0.387006																	-0.349824	0.302298						-0.17179																0.128484		-0.169326
PEBP1			0.510072			-0.265522					0.240707														-0.871084						-0.370349			-0.557131								-0.941746				-0.719561				1.21472												-0.541703											-0.598081									-0.317115					0.367213					-0.565014									0.480365				-0.163472																		-0.531035							-0.434645
CCDC125											0.399436							-0.26784			-0.639619				-0.265606			-1.18986											0.998193			-1.28337																0.638151						0.346216																					-0.447591				-0.346685		-0.691264
ZBED1	-0.473394										0.157433				-0.577707										-0.189185																					-0.575536																																	0.390503										-0.290385	-0.241834																																							-0.175631
PAGR1																																							-0.387753									-0.333138																	1.15618			-1.17479					-0.659839																														0.365628							0.275888																					0.41485
JUND											0.386395						0.373657																	-0.375702									-0.80618		0.401828	-0.52193																		-0.418135	-3.03495			2.11538										0.728182						-1.56525					-0.310649																																		-0.641699
ZNF277									-0.696849		0.214567														0.13321													0.198591				-0.407006				-0.497288												0.960375				-0.754813																														-0.211948									-0.110126
PAIP2B									-0.246315		0.188363																																										-0.25614					0.416419								-0.288333				-0.269251									0.46657						-0.375048									0.343005			-0.892422																	-0.427093
MEP1B											0.111827												0.0228158																																				0.157709																																																					0.0530513	-0.0128314				-0.0609202												0.0892302
TRIM69						-0.233473					0.200921														0.218527						-0.394968															-0.245405																								-0.52725			-0.519276															-1.43773			0.200671						-1.09173																																	-0.539934
CNOT11		-0.247786					-0.297739				0.146538			0.178988			0.327095																																															-0.391761																				-0.138487																													0.227217										-0.238612
TLN1						-0.436787			-0.280647		0.423223	0.512174		0.541668	-0.51396			-0.274517																-0.311663					0.988637							-0.489474		-0.414762				-1.29851												-0.2928																					-0.415912				-0.373385			-0.295903		0.539642							-0.216748																													-0.992981
STAU1											0.422568	0.332095		0.190918											0.195024									-0.237237								-0.75051	-0.401822			-0.626433				0.368674		-0.789766						0.394582																-0.693713											-0.251655							-0.510089																								-0.184267														-0.362682
SELP												0.732141		0.380617						0.190641						0.270301					-0.87429																					-0.446071																	1.82169																																									-0.472876	0.301055						1.01514			0.398856								-0.329711
SLC33A1			0.174166								0.345486														-0.118951				-0.186925													-0.283947															0.280948	0.406167						-0.522578																										-0.429654																										1.13598													-0.18875
MEN1											0.253755																																															0.59142						-0.420532		-0.309553			0.398233			-0.22187											-0.224537		-0.203687					-0.726479							-0.648243
ZC2HC1A							0.54659				0.157737														-0.340952			-0.497641					-0.417619		-0.379526			0.220451										-0.557054								0.269621						-0.67597																								0.374662				-0.339074														-0.11498
CDC27									-0.254925		0.30061				-0.558156			0.123902																-0.266339								-0.298675	-0.536574			-0.533747	0.0805899																											-0.743344										0.140177	-0.194528																		0.352382
TBC1D20		-0.38001					-0.506623							0.248468			0.409815			0.0751907																																-0.304168												-0.245776															0.342143						-0.216467			-0.474711		-0.935562
CATSPER2														0.173086											-0.612653				-0.807028																	-0.157411													0.215344							-0.249108													0.33061					-0.480927		0.300884																												0.595948
FREM1													0.179432																																-0.02747					-0.175616																			0.218327																-0.0884706						-0.350886							-0.0159955
OOSP4B								0.302714	-0.153944														0.0300884																						0.188421			-0.00403157											-0.373189				-0.0129637									0.0460358											-0.0263869													0.142445																-0.033088															0.0249873			-0.0582116
FAM92A																																	-0.486317							0.262545																																							-0.519408
ZKSCAN4							-0.341121				0.324468							0.755038																-0.313994					0.0760647			-0.362001																							2.4065			-1.20894											0.255898						-0.271815					-0.496756							-0.447835				0.210132															1.84828
SLC35F3																																																														-0.370749																																							0.843567														0.0515418					0.296229					-0.165195
HARBI1																		0.438534																																								0.368389																				0.58549	0.183868																																					1.61479
NEMP2											0.178629										0.327229								-0.367572					-0.0841823																							0.333716									-0.307648													0.210335						-0.262746						-0.12935										0.228697		0.441867		-0.333223																				0.394349
ACSL6																				0.252057							-0.175058																-0.591841							-0.203417							0.237615																														0.337039																	-0.26462																0.595261											-0.477062
NOTCH2NLB																																																		0.14877																								0.281721
MALSU1									-0.277993		0.281191							0.441542																								-0.835222						-0.161689		0.452397																		-0.649045																								-0.273086					-0.335436						0.499251
DIPK1B												0.350012								0.0329665																																																	0.61692																-0.184176									0.14639							0.0984593										0.240175						0.335909					-0.284469
NUDT13											0.141656																	-0.674767											0.0604104	0.305771															-0.37948																																																						-0.123379														-0.227241
EEF1A2																																																											-0.0178287																																					0.0553265																							-0.131014							0.199906
DHPS											0.180407																	-0.394422	-0.395808						-0.533979										-0.139225	-0.258781				0.320445																				-0.309968			-0.221859	-0.41781																-0.899079																								-0.264481
NFATC4								0.141586																																																																																																																												0.252835
CSNK1D							-0.421187		-0.422235		0.205023				-0.699165		0.506348	0.682964								0.25234								-0.152484								-0.553894						-0.261209				-0.373594						-0.229932															-0.30025												-0.150903				-0.465068	-0.328515				0.299663									0.361539							0.24688																		-0.156913
PRKDC							-0.133769		-0.388545		0.279087				-0.528338						0.112857				-0.37915						-0.331399			-0.288578						0.120221		-1.27186				-0.550135	-0.135342		-0.301136				0.29356					0.255485				-0.310752											-0.221233											0.242211	-0.514168																		0.506187		-0.338016											0.487917															0.483045
TPRN																									-0.404026	0.172382																	-0.0849996		0.129052							-0.150281												-0.645836															-0.421768		0.389622					0.541676
IGLV4-60			1.61613																																															0.333712																													0.387925
IFFO2											0.334469			0.103258																			-0.462842									-0.147407			0.150124			-0.271632	0.560167								0.189377	0.291677												-0.586514											0.354348					0.226177	0.408781			-0.233588							-0.343702					-0.204324																	-0.682524	0.40953
LTN1											0.211888																						-0.667128	-0.343615				0.176722				-0.468573						-0.287516																																												-0.309974											0.195313							0.721985						1.18768														-0.273557	0.235507
ARMCX6															-0.256206						0.187738																													0.897113												-0.460704											-0.309628																																																									-0.70174
MROH1	0.121209														-0.412455					-0.308659				-0.286378				-0.263695	-0.625653																			-0.279881										0.475193															-0.238636						-0.895571		0.388195				-0.233597	0.337212					-0.13776																			0.568209
TRAJ32																-0.0927559										0.160143			-1.10148				0.112657																							-0.145441			-0.00683375																-0.0543793																								0.00105967									-0.171783							0.222205			0.016884		0.289748		-0.0815288
TRMT6									-0.476394		0.246362																						-0.449403													-0.551118				0.353817												0.515812						-0.394178		-0.586531																											-0.870498						0.53966						0.476495	2.22977																			-0.358099	-0.66774
SRR			0.192424						-0.26798												0.304111														-0.63813			0.1179															0.535072				0.317646	0.525059																					-0.351924																															0.466452
SLITRK4								-0.0682861			0.12205										-0.296674																								0.353145							-0.419189																														-0.200409				0.660062		-0.614118														-0.334874			0.174336
RPH3AL																																																																																		0.225071									-0.253861			0.386566
NEURL4											0.275424								-0.389735	-0.170438									-0.217845																	-0.162073																		-0.450154							-0.246413										0.519679				-0.274298	0.270292																		-0.186179												0.394411															0.384296		-0.304759
BCAS4									-0.558419		0.145867								-0.526232									-0.263403	-0.663885		-0.596411											-0.427475								0.904741			-0.279282																																-0.375841																0.49615	0.325278			-0.663913
ZNF74							-0.255803												-0.240522																																							0.325853							0.727902			-0.784984											0.404005				-0.149021			0.462335																																	-0.372555	0.530834
ZNF622							-0.334815		-0.407881						-0.435969			0.579823																					-0.68979											0.374585																							-0.334798																			-0.353435																																						-0.551906
SLC39A11														0.167875	-0.285807																				-0.387671										0.194073																												-0.350167															-0.442161			-0.48744	-0.333322											-0.30702											-0.715941
MLLT6							-0.513007								-0.51794				-0.47838	-0.296081																																								-0.988275				-0.410931	-0.0148959			0.659155					-0.212228								0.869707								-0.451905	-0.502651																										0.54102
MAPK1		-0.438327					-1.20901				0.469485				-0.321782										0.360794															-0.314384								-0.511474				-1.17242								0.340722				-0.268185																	0.775923				-0.30266				-0.304244								-0.800306					-0.171649		0.900225
DFFA									-0.362962						-0.186924										-0.325279			-0.24884										0.179471				-0.998466			0.221165	-0.314102																								-0.335232		-0.265567	-0.480986												-0.221473	0.198085																	0.299841																												0.426883
KCNH8																			-0.0737385																															0.149513																																																			0.13778
HMCES			0.290777																					-0.296211				-0.481403																														0.261517																					-0.526781													-0.475093											0.262631	-0.75128																											0.468573
WNT5B			0.933992																									-0.502835																	0.150461					-0.294794																																				0.174352				-0.267688	-1.19706													-0.153434
AGO1		-0.48949									0.467067			0.417894												0.203114																			0.271078							-1.00649												-0.34761																	0.61153									-0.445157																														0.293196													-0.588502
H4C8			0.299941								0.368519			0.476855																										0.296624												-0.584406	1.11264																																-0.208981																																								0.76129
TTK			0.478457																		0.973541																		-0.632557	1.33376									-1.3106				2.11598				0.325583	0.311963																																-0.425914	-0.471785												0.541483	-0.363612	-0.549806																				1.10297
ARL15									-0.282226																0.228209								-0.494197																			-0.476722						0.567169																					-0.598077												0.268368
KLHDC3						-0.225377								0.203243																				-0.173152						0.0619369										0.594052								0.304722						-0.119453						-0.416645			-0.435195	-0.498185				-0.30749	-0.296246						-0.414587			0.255705																	-0.330907											0.283445							-0.487466								0.232667
RNF217	0.256575													0.230706																															0.360839	-0.274686						-0.452544																											-0.460622		0.631693					0.422594					-0.867979										-0.24942																								0.312308			-0.198114
PLEKHF1							-1.06634											0.754515	-0.411731															-0.256811											-0.395011																				0.699517			-1.05746		-0.742926																	0.439313			-0.193794				0.182005			-0.4302																						-2.01352	0.290607			-0.296123
IGLV2-5			0.935574								0.149143																																																																															-0.807895													0.398164	-0.258322
EEF1AKMT2									-0.940001												0.275231								-0.6169				-0.631009						0.534217			-0.492634								0.555102								-0.203146										0.485616											0.108245																															0.98238
SV2B																																																																																																														-0.144555
FRAT2		-0.482199		0.293988							0.379303			0.157715				0.369156		-0.241601						0.600926		-0.468094																	0.450341	-0.216936		-0.187533		-0.27933		-0.893071												-0.531672																	0.717236			-0.274166																		-0.355369														1.05266							-0.211226					-0.426185			0.51142
EXO5	0.260597														-0.528649																														-0.364626																				1.24016			-0.55313											-0.349772											-0.306259																										0.792905			-0.429506
DYNC1I1								-0.323694						0.0932071																						0.221182																									-0.199387								0.624641
BRPF1		-0.363705					-0.509442				0.366932																							-0.120649												-0.293813																								-0.297512											0.647043									-0.477752																																	-0.264074
RUNX2											0.374038			0.461774								0.497695												-0.283966								-0.56434										-0.290286					0.513152					-0.654466											-0.532521													0.188444															1.22398																						-0.200122
SYNE4																																																																																																								-0.0735648
MS4A4A											0.239806																																		0.631738							-0.662266								0.565336		1.4127									0.461895																	-1.89675														-0.594692																										-0.250129			-0.198956
C1orf216	-0.291243						-0.236384				0.152224														-0.176163									-0.164947								-0.372384																0.362209						-0.594454															0.200897		0.351726					0.418283																																	-0.225313
TNIP2											0.249647						0.527398	0.128623		-0.20582	0.145977													-0.195					-0.921949			-0.382102						-0.235605				-0.416043						0.629454						-0.494965																		0.214795		-0.308816	-0.135062				-0.126844					0.181546									0.200255
MROH6		-0.277653															0.152779									0.371296																			0.409269	-0.153147				-0.21516		-0.264524												-0.52772																	0.369227						-0.417149				-0.657174											-0.32161			0.14795																							-0.438186
GATB			0.194466																						-0.554379				-0.190404													-0.262715								0.645418			0.231576					0.670328																											-0.284188																		0.421081																				-0.350466
PFDN5	-0.0774282										0.286657				-0.46858																		-0.42971	-0.776454				-0.175144				-0.662189	-0.386302			-0.795664		-0.225554		1.38287	0.768362						-0.411951					-0.421798																						0.210243								-0.70101											-0.170511		-0.260294					0.594223													-0.474461							-0.621472	-0.614928
ENDOV											0.150015			0.199629										-0.216742				-0.355484																		-0.411484	-0.248488			0.314454																																				0.606364																		0.450267						0.331311
RNF6											0.19806							0.394408																-0.251083		0.838476																						0.147274																																																				0.751771				-0.829905		0.535416
MROH7								-0.0476711	-0.148238		-0.134381						-0.0344342																																	-0.228331						0.00931079			0.0348085																											0.114474									-0.0121707
CCDC9B											0.26231	0.194373		0.245436														-0.669288																						-0.177087																															0.216367					0.436981																																		0.313723		-0.245654			0.178314			-0.22588
PPP2R5E						-0.200756	-0.332405				0.491567				-0.329898																			-0.227683								-0.945951				-0.569865				0.42883								0.297401						-0.23361									-0.304969											-0.450231						-0.277706																																								-0.319697
IGHV1-46			3.16777																	-0.856072																				-0.294619									0.668852		0.949527							0.339456																					0.240484											-0.856501																				1.57606															0.609767
ZBTB4											0.301008				-0.321133													-0.664814						-0.49966															0.237596													-0.473325																			0.77566				-0.148672												-0.474076																						-0.271537
CBR4							-0.426149		-0.195843		0.388334													-0.40262																		-0.373918				-0.297766							0.25445																			-0.179519							-0.741364						-0.135587					-0.294745											-0.145058															0.957281						0.110605	-0.360805						-0.251414		0.502394
CEACAM8			1.07203											0.167889						-0.13116		0.249811				0.371962																	-0.367747													-0.106803																									0.142714				-0.108621	0.139938					-4.55575													-0.159682								-0.151034						0.100808							1.97702			-0.223997
RSPH6A																	-0.0967933																																										0.0528415																																																								-0.0910012
MMRN1												1.18766		0.45385						0.559796																																																	2.55987																-0.354408																0.780085									-0.739149							1.48831
MRPL46									-0.579896									0.478062							-0.221528				-0.81907						-0.610584							-0.523343								0.578646								0.609206						-0.233891	1.12494			-0.843451																		0.187735											-0.44801						0.197134							0.627125						0.417919													0.131687
METTL7B																																											0.382272			-0.310718																3.87704		-0.437161																				0.35975				-1.18466													0.484038	-0.524443																											0.420027
RASSF6			0.213986				0.260935																																					-0.313759																																																												-0.455548
ZNF260									-0.278366						-0.558453																		-0.44766					0.331666												0.490393															1.07921	-0.265352													-0.220124						-0.307603					-0.619744												0.334221														1.03909
WDR33						-0.317348			-0.210409						-0.468526			0.614327											-0.165771					-0.295186								-0.781763				-0.412058												0.618336														-0.273471	-0.325739										-0.150032		-0.235022							-0.374301		0.237111									0.249044	-0.629961												0.653483															0.308191
TBC1D7									-0.211633		0.198046								0.484883																							-0.814913						-0.280164	-0.353101	0.291644			0.65436					0.40286						0.172908																												-0.360596											0.224064																				-0.505283
RANBP6											0.237731																		-0.173355					-0.276571						-0.120911		-0.621115						-0.328766																										-0.357967				0.398588												-0.643085							-0.465876
PDS5B							-0.552214							0.117923	-0.382204		0.433934							-0.511248									-0.48451	-0.342615					-0.487726	0.347197								-0.301828																									-0.156216										-0.18226		-0.251937																													-0.541394		0.694348														-0.248499	0.745307
IST1							-0.229989		-0.34493									0.884956													-0.191982			-0.45959												-0.318759																			0.639919			-0.501269				-0.152511													-0.273491				-0.322997			-0.329256					-0.498896																																	-0.204632
TCAIM																																										-0.908147				-0.540256												0.392332												-0.361414															-0.229189												-0.634732																	-0.251478																-0.512377
PRR7							-0.510118																															-0.292145							-0.120241															-0.468781									0.553298	-0.478609														-1.02461						-0.604898																				0.345305						-1.18669
VPS45																		-0.189964																								-1.01661				-0.418476			0.200087																					-0.214336									0.242201							0.548204
PDE6B									-0.278826		0.17696																		-0.283427																				-0.386307	0.869056								0.281515																					0.421819						-0.316947																	0.737126		0.778298	-0.33864
C2orf76									-0.436159					-0.173872			0.441884											-0.279816						-0.332643	-0.582225				-0.58129										0.42853	0.229292																																		0.178056																				0.477407										-0.585885
MMP28																																																													-0.0770947																							-0.36625	-0.107558
PLAAT4							-0.633293		-0.281583		0.182139										-0.271514					-0.279789							-0.308611	-0.487753								-0.995547			-0.276011					0.606772																							-0.793733						-0.132824									-0.710803				-0.388903									-0.271933		-0.563187	0.536405															-0.290941				-0.571535
LRRC41									-0.490561																-0.240053																	-0.493683				-0.307897																								-0.35742		-0.233855	-0.529367												-0.248177					-0.154484																																								-0.526751
LMAN1			1.58521						-0.346663								0.399398								-0.570878																	-1.27702								0.60756																							-0.321038														0.34012					-1.109											-0.324019	-0.73447	-0.569771																										0.336351
ABHD16A																																										-0.734124								0.791519														0.341998						-0.440656									-0.142035
CLK2											0.489959																		-0.251231													-0.381331																						-0.567653						-0.349688				-0.496725											-0.281265					-0.758654																			0.844064							0.703142
NAPRT											0.375482																							-0.775304											0.227723	-0.444265		-0.547145																-0.24775																				-0.209242										0.609047									0.246425							0.67649																			-0.625708
PEX10																																							-0.607202																									-0.42722							-0.457565								0.203581							0.241915																																											-0.386556
LAT							-0.633645																						-0.898262				-0.934182	-0.685367											-1.01478					0.475772							0.631147							-0.209863																						0.365263																																													0.269103
KITLG								-0.247437	-0.0898884												0.2854															0.109015																																																																																				0.21481
FAM161A			0.335231						-0.396917																-0.544121				-0.195766					-0.116296						0.487364										0.3951			0.0862933																	-0.285502									0.306859											-0.293626							-0.43276					0.282471	0.530002		-0.104362																										0.877592
NPIPB7														-0.166683																																																														-0.148773									-0.0970511											-0.25012												-0.0937366			0.108528							0.0513784				-0.152116
EMC10									-0.563612		0.308788			0.355512																				-0.395478					-0.503614									-0.208161																-0.336539									-0.436349																																					0.649573													-0.225127
AMMECR1L									-0.373413																									-0.30287								-0.480146						-0.175632	0.408474																	-0.489513																			-0.427964
SEC24B											0.26571				-0.378735			0.289388																-0.255317								-0.351433										-0.335698						0.748969																																-0.605041																																	-0.342561										-0.342635
BEND7												0.528535		0.25242												0.279523					-0.283431																																																												-0.348325																				0.265688											-0.364928			0.330095			-0.493029
CACHD1																																																																																		0.0455111			-0.148656																																			0.69943
PIP4P1		-0.340985									0.179401			0.206282				0.580112										-0.279418					-0.349004	-0.370031																		-0.306582																																						-0.662275	-0.120014														0.173734																								-0.230985
MVB12A											0.174578																							-0.356149								-0.639758				-0.331518														-0.486923																																-0.396419																		0.745198																					0.443562
WDR66			0.265582									0.214537																																	0.149646																																																								0.289548																					-0.287218
BLVRB															-0.507203																0.410919				-0.662683							-0.542675	-1.85315			-0.5725				0.452284		-0.986043												0.0262102	0.414965					-0.263516								-0.295059								0.583557																												-0.533069
ARHGEF35																																																									0.175521																																	-0.185273	-0.698038																																		0.33646							-0.224775
ATP2A2			0.135767								0.186592			0.343758	-0.296084			0.201183			0.20966				-0.301649	0.219181																-0.678232						-0.191262				-0.331173					0.390019																												-0.205686				-0.162093												0.127805	-0.297326	0.26588	-0.212088										-0.619296									-0.531516							-0.315229	0.956336
PTGER3																																																								0.12223																													-0.178139																																					-0.243878
RAPGEFL1														0.150728						0.028385						0.447294																			0.171857																			-0.373084															-0.250098																																									0.617576								-0.342148
MATN1																																																																														0.239003							-0.268504											0.0824162
ACOX2																									-0.532667																				0.364093																	0.912574																0.0817874										-0.609714														-0.197606
KCP			0.640814																																																-0.232323																																							-0.427611
MED13		-0.404676					-0.301069				0.263975			0.401662	-0.368298																		-0.358432			0.194808						-0.368225	-0.071253			-0.238089						-0.199874						0.320431						-0.298056					0.50958												0.418596				-0.206498				-0.380236	-0.561815													-0.399184											-0.446157
IL4I1																					0.2587												-0.251512																																								-0.14209								0.468797			-0.232093		0.46438		-0.642387																				0.0523468														0.325769
CIZ1														0.198836							0.205326												-0.56407									-0.828177	-0.6279			-0.654209																						0.377207																																																														-0.376629
POLD1			0.148297								0.282838										0.332311			-0.257613				-0.520681	-0.224703											0.514647									-0.41695				0.54039																										-0.372143			-0.129623			-0.285793						-0.33394												0.972455		-0.427603									-0.630255											0.249451						0.41206
PFKL						-0.254729			-0.519035		0.484166				-0.406286						0.261135													-0.313052						0.172293								-0.437395	-0.262019	0.531973								0.295146				-0.472631									-0.311937		-0.801174													0.358174			-0.163672
CEP295											0.242211			0.201757	-0.336008																-0.480313							0.15264	-0.462668	0.633547		-0.356387	-0.178843																																				0.23992				-0.167982		-0.261899						-0.100133						-0.422086								-0.396977					0.413329				-0.165532		0.453302
GTF2B															-0.261563		0.332685	1.37195															-0.288969	-0.38034								-1.08353				-0.276202				0.730784																				-0.10067								0.25125														-0.655725																								1.05935														-0.42321
EXOC1	0.160536					-0.282294	-0.369638											0.256539																					-0.57316			-1.26425				-0.377853																										-0.219211							-0.442334						-0.147308												-1.26013																			0.880046							-0.126033
LGALS2											0.185689											-0.0459791																							0.228053				0.300396									0.313779				-2.58709																								1.10951
ATG3						-0.286967			-0.398349		0.254185																							-0.313353								-0.433541				-0.35504							0.213612							-0.125447										-0.189068			-0.557028											-0.667062								-0.396017											0.277542							0.810477																				-0.437489	0.505851
GRID1									-0.0747991		0.13352				-0.0362189																																																																					-0.155463		0.0633745																																								0.123688
FAM110B																					0.30234				0.486923			-0.347869																								-0.359898																																																																												-0.493812
MKNK2		-0.469108									0.462751			0.154085	-0.559354			0.208589								0.197369									-0.906129								-0.134322			-0.477681						-0.765456												-0.441444						-0.51262			-0.275832					0.065103							-0.160074				-0.631377															-0.268749						1.22144																		-0.22053
COMMD10									-0.641169												-0.131375								-0.406084																					0.555476														0.385695						-0.178281			-0.237635													0.139733											-0.468353							0.233219										-0.556432									-0.218101
GPR84				0.225841										0.077734			0.16958				0.506438					0.419116																			0.333743	-0.110466				-0.299326		-0.199398							0.209373					0.543039									-0.0931835						0.414544							-0.950103	-0.481187	-0.641054			-0.94575											-0.107193			0.128799																							-0.587152
BORCS6											0.33055			0.298992														-0.668505								0.18971			-0.632495									-0.298012				-0.44569												-0.577892	1.23858			-1.20323																	-0.199247									0.230129																																			-0.333207	-0.416137
GLUD2									0.0122672																								-0.233276																			0.172682							-0.158665
TRBC1			-0.32764				-1.38678				0.183693								-0.406885									-0.61834					-0.554783	-0.292115											-0.700154																																										0.604874			-0.354386														0.730232
PXDNL							-0.0886372							0.169209												0.238912							0.160993																						-0.186401				-0.0771207																														-0.13092															-0.0867218								-0.226887								0.218788
FP565260.3											-0.0142101																																		0.0832922
SAMD12			0.581106																										-0.303038																																											-0.112082												-0.303877																				-0.94233
ILKAP						-0.347344	-0.340414		-0.430677		0.272615										0.0950564																					-1.14338	-0.082296							0.474198																													-0.268037											-0.164797													0.357793	0.229475	-0.232413																		-0.237315								0.415282
PCTP							-0.66356				0.440327				-0.385431																									0.219126			-0.308796																					0.155457	0.849295			-0.932169	1.10586																									0.357469							-0.312814																0.862698
INTS6							-0.481745				0.259168			0.241899	-0.535523																																											0.43452										0.501997																	-0.174011				-0.299864																									-0.521071		0.933985														-0.607742	0.351516
ORM1								0.108996																	0.183079	0.447529																										-0.0978633				0.055464				1.21208																-0.0424687									-0.0630715				-0.134283		-1.22928																																					-0.17844
CACNA1A																																			0.134668															0.155923																												-0.352242						-1.12397	-0.190994			-0.890478
SLC35E2B						-0.253183					0.578595			0.16447											0.186301			-0.695067														-0.512098				-0.407649												0.796282																											-0.299214				-0.189962
SMIM27						-0.274265					0.172671																							-0.266281						-0.14319					-0.191033		0.0641917	-0.22783		0.928445
EIF2AK4											0.262789														-0.172154													0.109206				-0.55321			0.12833																	-0.454263																							-0.138392					-0.346783	-0.368216												-0.414148																				-0.696239
SAXO2													0.258123					-0.766772							-0.330601									-0.214707																0.175698																																											-0.0836021									0.120871
RPP14							-0.239068											0.535876																				0.25017																																		-0.245078
SAMD13											-0.275486																																								0.0969067											-0.41169																																			-0.189019				0.112095
ADGRD1		-0.17924	-0.415293					-0.0758222	0.14686																			-0.762265																																0.358866		-1.20696																			0.353773					1.36485																																		0.245478												0.288596
CCDC43	-0.106622																	0.56135							-0.255845								-0.385435									-0.646903																															-0.391373						-0.157391																		-1.49209						0.406534											-0.73026																	0.326131
DNPEP															-0.377246										-0.278737								-0.281384		-0.444489				0.639339											0.477632								0.335085				-0.694731																	-0.136282											-0.616466																				0.711767				-0.478708
ZNF738																													-0.36215				-0.450602									-1.12267								0.68103																				-0.362911																																	0.274462
MPG						-0.199944			-0.504062		0.346015																															-0.590665						-0.333463		0.823705																																			-0.147928							-0.456722													-0.268675					1.25627															0.0925953					-0.829953
MBD1							-0.440821				0.282891				-0.896227						0.180168			-0.420308				-0.528827																				-0.342441										0.295719		-0.213789										-0.433192		-0.225003							-0.722531											-0.375435																				0.357435																		-0.259673
TRAPPC6A						-0.372134			-0.426379																-0.439238										-0.4707							-0.729584				-0.208335				0.895374												-1.52863											-0.434414						0.185236						-0.266892			0.351103			-0.575667												-0.301826		-0.693509																		-0.692105						-0.278342	-0.52096
MGRN1							-0.29309				0.311705			0.227675	-0.156322					-0.0589069																			-0.451358			-0.62458				-0.248234		-0.192656														-0.360373			-0.290349					-0.442823			-0.253171					0.25246							-0.433713				-0.354513														-0.262846																				-0.279068					-0.264761		-0.334564			-0.362951
RAB11FIP3											0.140323	0.395677		0.162916	-0.267614					-0.202673																																						0.200718											1.01168										0.130923		0.586854					0.252183																															0.583699		-0.285681
C12orf49		-0.406485					-0.571876													-0.281309	0.388035					0.22858																-0.403246										-0.672921												-0.279342	0.515528																				-0.161958					-0.387954																										0.912268
CYB561D2							-0.427747		-0.417873						-0.306144																											-0.436973																												-0.408425									-0.372372						-0.112747							-0.598325																		1.37533						0.388308							-0.282014
CLDND1											0.367092																		-0.278359					-0.245544	-0.717773							-0.597517						-0.437096																																																								-0.269167						0.970281				-0.876179									-0.357371
SIRT1		-0.493724									0.178536							0.639114															-0.63994	-0.485261				0.312061																														-0.467638											0.187118		0.583372																												0.524539							0.478581
CDC7			0.416491															0.214645																				0.303953	1.18005	0.504705			-0.368906										0.567664				0.312422															-0.354827							0.422912						-0.160393																		1.07024		-0.270208																				0.235781
NEIL1							-0.694208																					-0.554533																	-0.211478					0.168876									0.331985																										-0.236261									0.477423
AC025283.2																													-0.321661																-0.105589
CYP4F3											0.172004				-0.324123					0.0159795		0.604487				0.810334		-0.329894			-0.345565																			-0.402376		-0.384996								-0.105841									0.342492											0.0397867	0.462203				-0.0996937				-0.466946		-0.269486								-0.442594					-0.29261							0.267078							0.239592		0.94172		-0.619129						-0.532273
USP50											0.0971693																																		0.139347																													-0.280848																																			0.765087							0.341397
LEO1									-0.774095																													0.140399				-0.398778								0.314123															1.33774					-0.243729								-0.44369						0.128636	-0.095673							-0.192379											0.46252													0.744183							-0.327316								0.550521
OSBPL3							-0.412398				0.213036																		-0.398635										-0.467644			-0.554907								0.405347												-0.457425																	-0.607838					0.166876		0.359284	0.244401																																-0.318861
MLLT11																																	-0.522721			0.331789									-0.560706																								0.680955	-0.603414															-0.341819					-0.322789														0.364337	-0.428757														-0.403118
IGKV1D-16			0.914062																																																													-0.248898																										-0.769035														-0.467343
CISH																		0.627749		0.261277									-0.321441																																				2.57519			-2.71038		-1.16323			-0.455526					0.0333939							-0.31393			-0.878302									-2.43431																				0.88044
SUPV3L1	-0.102918						-0.413634		-0.398709		0.383387							0.400349							-0.399798				-0.164744													-0.810483								0.973722															-0.726997			0.688819											-0.0972619						-0.316612					-0.560602
NDRG3							-0.639423		-0.563537												-0.191006													-0.137173																																																			-0.207993																		0.137459		-0.264442									-0.13294									-0.328077
MGST1																			0.41643																										0.672881	-0.960087	-0.311827											0.255007											1.43503																					-0.523367	-0.487634						-0.628816					-0.356428		1.14138												-0.510348
PTPN14														0.155908																									0.0701126																																			0.111018																																			-0.203522
SLC27A1							-0.175876				0.193025							-0.23641			-0.317971							-0.663436						-0.219331																		-0.284244												-0.495282																	0.474373					1.29283											-0.45026					-0.232401		0.239553																0.274299			-0.473938
ELK3											0.243197																																			-0.622209		-0.272716		0.286757																			0.601006										-0.361638					0.133609													-0.80111																				0.550835
SLC22A31																					0.154692																													-0.164329																																									-0.3188								-0.304453																														-0.255684
GPNMB																									-0.230557	0.164628																																				-0.445266																								0.229932										0.0206097
ZBED5									-0.543522						-0.636691			0.334452											-0.293875					-0.290061												-0.240293																																																0.258383			-0.71172																	-0.603385		1.16505
EDA																																							-0.324231									-0.275772																																																								-0.179666					-0.1455										0.547891
AAR2						-0.33968	-0.290523		-0.408454		0.214748			0.17993				0.51791							-0.226343								-0.57863	-0.210411																0.228879																																										-0.324126											0.286713
LACC1																												-0.423732																		-0.226524																																						-0.20087																																0.695404
ARL11		-0.613165									0.259581				-0.63084																											-0.305029			0.355042	-0.373586			-0.28821																0.904742			-0.659766										-0.512192										-0.216519	-0.209627																																							-0.190534
GNAI3				0.10748		-0.253313			-0.273223		0.351256			0.269521	-0.565867			0.194844																-0.263615					-1.01851							-0.351308				0.329837														0.119577						-0.279724																						-0.338549		0.411134									0.258806											-0.233261									-0.538786					-0.137491	-0.150949	-0.360994
SLC2A6		-0.483607									0.149898									-0.270183																										-0.166516														-0.318702																										1.05906																			0.24638					0.993387				-0.70871																-0.4508
CDK4			0.260354						-0.740822		0.23583							-0.177115							-0.718664															0.150791		-0.995086								0.484114												-0.461543			0.55594			-0.59238	0.948135										-0.168184						-0.232036		0.253242				-0.096015												0.620473		-1.02381																		-0.34159		0.15425					-0.573487	0.639279
ANKRD20A4P																																																																																					-0.058234																			0.181277
RWDD1						-0.210304			-0.371219						-0.307762			0.130201															-0.400454	-0.503438								-0.401262				-0.481672		-0.275914		1.28381								0.161918							-0.319441						-0.490646							0.120309														-0.57205											0.202169							1.17143													-0.655296
CLEC18B											0.0533071									0.0409659						0.27477																		-0.123878						0.105527																					0.158401																												-0.0759683					-0.11341							0.17427
AKAP6						-0.003696				-0.044786					-0.101013					-0.159175									-0.568229																																																																											-0.110718																0.318164
GPKOW							-0.227354				0.226137			0.239638																				-0.281996					-0.384142			-0.562733																							0.542782					-0.432356									-0.822379													-0.291047																								0.411818														-0.374564
GBGT1														0.130014												0.287325																	-0.168492		0.406106	-0.164296														0.450338				-0.328305										-0.288138															-0.155503																0.148042				0.739723																			-0.640961					-0.334164
POU5F2															-0.336177					0.171253						0.349866		-0.700572	-0.561768																			-0.0994358		-0.246808		-0.251089																													0.284616		-0.256308
CLEC10A																																	-0.730417												0.500077					-0.30686												-2.97831																			0.437931					1.3079					0.49603										0.446306
RECQL4			1.02801																		1.00859																			0.665842													0.737135				0.287412																																	-0.401016	-0.620534																	0.0760434																	1.15914						0.684929
BMP1							-0.255678																																											-0.302851																													-0.287101		0.610267					0.575968																		0.37658															-0.312463
BSN												0.116975		-0.112556															-0.282911																														0.0368232																																																								-0.12741								-0.0946458
RPS6KB1									-0.378951		0.365431				-0.208931													-0.346189										0.159221				-0.729963						-0.317566									0.415181																						-0.220932																		-0.343084						0.601291													0.40426							-0.526349
TFAP2E																												-0.330182	-0.168637																							-0.283805										0.301366				-0.0655974																				0.250731					-0.200769						-0.241417		0.0473948													-0.171268
LCMT2																		0.771943										-0.427651																														0.371348							1.31811			-1.09816										0.01843							-0.260771					-0.314767							-1.66137																			0.477733
NANOS3																																													0.128525																								0.437149																																		0.0919096
FBP1							-0.378721				0.316598									-0.310427					-0.406999																																			0.36301																										0.801624				-0.191496											-0.427126			1.07068						0.455587
NUDT2						-0.635773			-0.503848		0.311092																															-0.742364								0.407349																																								-0.134915																				0.853896
VCAM1								0.018228																																						0.0691429																																																																									-0.215665
TAS2R30								-0.0976954																		0.143182			-0.978992											0.151556
SMCHD1		-0.255954									0.21722											0.287206			0.550046						-0.327521											-1.22115				-0.272388	-0.201014	-0.327855																						0.150386			-0.67501					0.151495														-0.30062		0.32939										-0.377604						0.596886																					0.257891
CCDC151																					-0.398901																																																																																-0.498353
CABIN1							-0.485295		-0.271544		0.416479			0.381986	-0.694053																											-0.511662				-0.249411																-0.551978		-0.251991																	0.568482				-0.398668	0.480356			-0.302477																																		-0.22228						-0.369771
USP3											0.579331				-0.341284			0.373644			-0.246975													-0.352861								-0.710236				-0.626092		-0.506202										1.14113																															-0.12621			-0.493237																		2.05426
UFC1						-0.163995			-0.305596		0.33543																							-0.161299								-0.818337				-0.707889		-0.393978		1.13242	0.397788																						-0.514145					0.27436														-0.678429													-0.44039																		-0.381435							-0.714259
BSG											0.475955	0.305926		0.44254	-0.639089																			-0.280776								-0.538922	-1.50727					-0.290378		0.335353		-1.01849													-0.311762																											-0.797346		0.401465																						-0.379974							-0.894962							-0.533744	0.248737
MTCP1																													-0.425229																								0.154143																																					-0.378921																												-0.123393
YOD1			-0.83362																	0.135594						0.329035																	-1.53644			-0.4815						-1.24058						0.468188							-0.703351														-0.651506		0.704487									-0.49366																										-0.975015
CXCL6													-0.0299911								0.0780551																		1.26807																																			-0.171265																						0.0231301			-0.0376366					-0.164913					0.622666			0.0131818			0.171811		-0.0295444
PLEKHA5												0.22012																					-0.710678	-0.384369															0.57698									0.45099											1.48097																												-0.788251				0.388857			0.266056													0.788387		-0.379513
TRMT11																									-0.395609				-0.434763				-0.635441																											-0.303995					0.503624																										0.174455						-0.591848																			0.613887
ABHD4												0.443996		0.291275											0.297354																				-0.188048							-0.316625						0.808159												-0.745679									0.338377											-0.770378													-0.290989
PIGT							-0.158177				0.277722				-0.383684														-0.172203																			-0.170693		0.283484																							-0.373151						-0.269069													-0.871029											-0.234739		-0.283543					0.640519													-0.517178							-0.50263
RHBDL3																																							1.18355									0.0929819																										0.296511																														0.0601573																						-0.00529557
FAM24B	-0.66645																												-0.71409				-0.331003	-0.157392																								0.570675				-0.340201		-0.225056														0.46168												-0.555451											0.225321
MIS18A			0.3097						-0.602791	-0.188446											0.892015																			0.327078										0.415723			0.587983									-0.642262			1.33736			-0.842016			-0.524924		-0.389682	-0.287389					0.165055						-0.177604						-0.162027						-0.481347						1.12269		-0.295615				0.689132							0.635647									0.212543						0.481506
BBS1																								-0.23698					-0.32086					-0.114891																										-0.241059																			0.406932			0.128675
IGKV7-3			0.171508																																																																		-0.202556																																											0.0851084
AC139491.7												0.136249																	-0.43432																0.106288														0.0151455																	-0.145155																							-0.266999														-0.0358591							0.274931
STX1A											0.210964																				-0.327719						0.428333								-0.520893				0.319807	0.177203								0.519932												-0.445315
BCAT1																																							-0.499607						0.481738	-0.781448			-1.26437				1.85003
NUP58											0.543354				-0.378789									-0.232573				-0.377745											-0.427576									-0.484468																																						-0.240715								0.146729									0.461867							0.461646													-0.359014
PRMT7							-0.191589				0.200476														-0.306133			-0.29468	-0.740039													-0.319687																																											-0.212924	0.315034											-0.604426				0.352955		0.442106											-0.541706									-0.20228
DZANK1																													-0.465983				-0.355927	-0.124953															0.238014							0.143628																							-0.16533																									0.157755
CARS2		-0.469912									0.478592			0.139124	-0.263456										0.350544														0.553639			-0.217379			0.188205			-0.235865		-0.177406		-0.224701						0.46478																																-0.649335																				0.488261													-0.213351					-0.207983
CNBD2							-0.284217		-0.515328		0.181769																				0.586698		-0.822166																	0.5473										-0.197308					-1.83845			1.71452											-0.683532																								-0.173306	0.422504						0.29268	-0.1057
ERAL1			0.270214			-0.305241			-0.340137																-0.344211			0.132497					-0.243037									-0.600968	-0.107258										0.375153																	-0.218282		-0.187478	-0.388414																								-0.645904						0.324403							0.803193																					0.274377
KNDC1											0.166354																							-0.0906											0.102658											0.0106354			0.12942		-0.137574	-0.973918																								0.605558
SLC38A1						-0.208029			-0.521299		0.323294								-0.295447	-0.505784					-0.532997						-0.523439			-0.554837								-0.364846			-0.231233												0.384391					-0.446836								-0.179834								-0.110581							-0.168799		0.371498					-0.349412									0.866139		0.293935		-0.539343														-0.183812				-0.804882
MAPKAPK5											0.413411			0.0899681											-0.236498				-0.524447													-0.743068						-0.502318																-0.327022	-0.159624																			-0.260207		0.168078				-0.477607																										0.70919							-0.427276
BCAS3							-0.594219								-0.412843					0.161749	-0.372616							-0.39898					-0.389425																0.240416																														-0.492479					0.121529
TRAJ55								-0.00677433															-0.00115548						-0.192267				0.128665	0.03461														0.11726											-0.147874																0.0574491																					-0.0259197			0.113582			-0.0203586			0.123762															0.0852524							-0.00061355
FARSA									-0.475208		0.300201				-0.261769			-0.0495265	0.393875						-0.470885																						0.329737			0.429968														-0.233077	0.379927					-0.414522			-0.399742					-0.472035	-0.163308													-0.341212					-0.906576						0.404856							0.533723						0.628755							-0.316292
LYRM1									-0.519898																0.164479																									0.514053								-0.270758																					-0.156968										-0.160709			-0.541132																																						-0.561244
DR1						-0.304215			-0.219011					0.143417										-0.387658																						-0.301018						-0.326764																				-0.244797	-0.18032																																																		-0.296444
FAM156A																												-0.421059						-0.182922																								0.21599	0.00972938					0.329892																																	-0.555301													0.156158
TRDV2																																	-0.570953												-0.204284																			-0.157686
RASGRF1												0.124737																																																		-0.278702																																						-0.244753	0.126056
THEM4						-0.300159			-0.600143		0.161657										0.200655				-0.376847				-0.588686				-0.528668	-0.478629					-0.374899			-0.458372																																					-0.497641								0.387598														0.494195		0.441557		-0.223221
DNAH1				0.148915							0.288173			0.155108	-0.356486					0.00866632						0.483806		-0.720686	-0.51655										-0.349529											-0.292878								0.318679																					-0.166809		0.794248	0.267391			-0.198141									0.252805															-0.123397		0.14754									0.463328			-0.131492						-0.183142
EXOSC4						-0.430611					0.281787							0.253704	0.847983																												0.474028													-0.475845					1.12082			-0.847759		-0.619462									-0.294446							-0.621988					0.217657												0.446054																											-0.922878
CLMP								-0.190982				-0.152181																																																																														-0.152693						-0.00957324								-0.186479
RUSC1											0.22978																															-0.295455																																										0.0885631		0.339368																	0.724294	0.554538						0.291136													-0.399493								0.646213
IDH3B											0.281822				-0.379914										-0.228801								-0.303766						-0.495305			-0.543903				-0.202604	0.326091			0.789674								0.215329						-0.117184				0.323465			-0.338216														-0.129072							-0.439292											0.492678																				-0.448416							-0.469325	0.361567
TTC30B									-0.322518		0.263745																																																																				-0.356678											-0.361354														0.306353												0.967887
SCN2B								-0.040976			-0.131688																				-0.0651979	0.122272												0.0822817						-0.133297																																		0.288															0.00598167									0.0648029						-0.00550492	0.130961						0.0454014	-0.148404				0.0938491
TCEA3	-0.396255										0.223225																							-0.183669														-0.338581									0.509271					-1.18056																									0.273536										-0.30177																						0.37278	0.409081
KMT2D		-0.631151		0.313639											-0.264578			0.299129		-0.130893						0.619343																-0.370749				-0.30853						-0.690183												-0.194789																	0.698913				-0.25745				-0.385815																											0.326638												-0.321174
MFSD14A									-0.95554									0.614012											0.176303					-0.207621								-0.374476			-0.312417					0.342887														0.47238															0.12817					-0.389855																										0.825679				-0.736872																-0.284241
VIT							-0.114787		0.175934			-0.0837764					-0.0892978							0.0875672									-0.104056											0.104433		0.10698								0.228511				0.258464	-0.2872																																					-0.252813								0.296353											-0.0283048				-0.913477			0.0113008
PTPN4							-1.31832								-0.346241				-0.404309		-0.269526												-0.482579	-0.173381								-0.388113	-0.160722																															-0.842925					0.341794								0.308359			-0.387924				0.166415																									-1.08549
MAP2K7							-0.416027				0.309633			0.190774				0.291845																								-0.535716	-0.632276			-0.498618																																								0.232634				-0.729767
ATMIN															-0.223155																		-0.626537						-0.263153																																														-0.233652					-0.39985																				0.413332																					0.506626
HMGN2						-0.303351			-0.812116		0.526533				-0.171251						0.988415							0.346798						-0.332275						0.588319		-1.30681				-0.533071		-0.560579	-0.728613	0.572376			0.859446																			-0.195982	-0.344507												-0.150208						-0.841941	-0.550588											0.957452		-0.345317																		-0.261273		0.515894				-0.308188	-0.202907	0.294236
RAB11A		-0.30005		0.274774										0.216409	-0.412511																			-0.135393					0.802465									-0.283087		0.902265	0.287581	-0.193018																	0.76843										-0.182527																								0.297695		-0.24148												0.517117													-0.387151	0.412651
WWTR1									-0.234366																				-0.296719
SOGA1		-0.681018												0.175874														-0.446541																	0.260498																						0.110657														0.501513					1.08441																													-0.158766																		-0.220805
PRXL2B	-0.636266										0.18011																							-0.16655																								0.463562							0.609553			-0.740916																	-0.366133	0.369919				-0.182568
ZCRB1											0.220705														-0.154528														-0.59756	0.121803										0.796511																																								-0.239453		-0.388537													-0.507446					1.23872													-0.263159
PLRG1						-0.273076			-0.512319																													0.220864				-0.906304								0.41242																				-0.293008	-0.383204							-0.483738	-0.41455						-0.23938																		0.32065																											-0.493327
FAM234A							-0.699832				0.294786																	-0.465644																		-0.142266				0.25817																			0.931056	-0.316711			-0.410391										-0.420484		-0.235264					-0.459392	-0.232281
SLC38A7											0.355703														-0.391684																							-0.385534										0.440054																												0.799713		-0.383086		-0.522773
FAM160B1				0.134802			-0.383197				0.192308			0.421546			0.3078	0.372047																					-0.764631				0.0731896									-0.205525					0.304641	-0.230819						-0.313452						0.334282			-0.415834						-0.192412		0.63137				-0.214255			-0.394796	-0.173975	-0.806481												-0.349241								0.414055													-0.201962					-0.396156
SIX5			0.790561																																																																																	-0.196019																				-0.304301										0.616904
PSD4		-0.461155					-0.677004				0.570203				-0.43321			-0.215312		-0.374915																												-0.238328				-0.270456												-0.255496																					-0.27953				-0.31179														-0.406584													0.790195				0.404113
IGKV2-29			1.08548																					-0.456726																										0.757446																																																												0.607659																				0.625431
DTX1																			-0.124252	-0.290066				-0.225967							-0.369515																							-0.251456																						-0.0572001									-0.099076																			-0.15451							0.108307											-0.159837
EXOSC6		-0.361483					-0.361245				0.208092			0.167334				0.172068															-0.632234	-0.208597																																																		-0.436833						-0.379259																																									0.330932
ZNF652		-0.473733									0.344624				-0.309916									-0.215031				-0.821668														-0.267589						-0.268347										0.307943														-0.172757							-0.60516		0.422141				-0.353476				-0.464777	-0.333255																				0.204469						0.266537							-0.474634
MAP3K4									-0.255534									0.258014							-0.108448				-0.341749										0.453327			-0.326111							0.1618																0.368012																				-0.239438						-0.165837						-0.716597						0.0957805							0.237979				-0.855922		0.876942							-0.228574
SCGB1C2								0.130019			-0.0626617																																																0.0473565								-0.0566304																													-0.0231737			-0.0356472																0.0611128															0.124368
DCT											0.0996068		0.132968																-0.155049				-0.0843643																																																																																														0.0637995
RPL26									-0.583203		0.636633				-0.156079																			-0.640774								-1.10264				-0.982978				1.35106	1.0178											-0.365905											-0.134376												-0.142619							-0.616103													-0.203465																		-0.786488								-0.367705
PIEZO2			0.607969																																																																																							-0.238602														-0.0823417
FA2H			0.688175																																																																																																					-0.269305
RIBC1	0.326275																																																																										0.324067																																																						-0.108962
CFH											0.173745										0.301845											0.207753							1.26943										0.652129				-0.863999						-0.015113			0.494802							1.42477					0.0722745											-0.309244	-0.301029		-0.360321								-0.149473	-0.703081								-0.200557			0.503904									0.535746
ATP2B4							-1.13385				0.454243				-0.678357		0.451157								0.276436									-0.571337								-0.932819																											0.796076		1.0366														-0.405148				-0.269177	-0.56409							-0.506491																				0.658365		-0.645026			0.082124						-0.564508
H2BC5											0.281359			0.374045						-0.680903																				0.410562												-1.00026	0.510077					0.544251				1.13238																-0.28487										-1.03288																																					0.720131
CBR3									-0.684691									0.523466			0.719601																			1.01002																									0.666615			-0.916544
C7orf31																								-0.250325									-0.346766					0.201011																				0.47734												-0.290501	-0.39902								-0.197499																															0.595836
TSSC4							-0.736618							0.159	-0.445748			0.436458																					-0.766631				-0.088181					-0.429828																-0.220813																										-0.311617																				0.825151																				-0.440797
HSPA14											0.249693							0.255403																																							0.345298													0.348612									0.318572					-0.285537	-0.222088					-0.716944													0.33004																				-0.344075
PPIB			1.33675			-0.117691			-0.787955		0.429785										0.343465				-0.257075									-0.213054						-0.100712		-0.907865				-0.467392		-0.391161		0.756962																						-0.320498	-0.408925																			-1.19334									0.213133		-0.316331	-0.190652	-0.162883					1.22578	-0.17937												-0.667801							-0.353777
MAP4K2											0.337848	0.136547																			-0.463376			-0.470272		0.616283										-0.306792		-0.239838										-0.470041											0.602727			-0.280443													-0.335322					-0.534113				0.351999																							0.600591					-0.252367
KCTD18											0.295036																								-0.631035											-0.515523												0.442993																											-0.22994																																												-0.237665
HERC3									-0.263918						-0.205398			0.328927										-0.51535						-0.104445																								0.616347		-0.302647						-0.276768													-0.322681											-0.426197
HYPK											0.277498			0.215071																																																										-0.241174																		-0.542918													0.385304							0.450083				-0.444647		-0.387419							-0.429975
NFKBIL1							-0.389138		-0.409911		0.317655																												1.21982			-0.211904																0.477722																											-0.200498					-0.314154													-0.308062																				-0.234178						-0.28441	-0.342136
PLA2G15				0.256993			-0.229539								-0.321638																				-0.617188																																			-1.10806			-0.473148																	-0.529996							-0.902275
PARD6G									-0.335009																																											-0.178679																																	0.131312																								0.587901
STX4											0.275149																									0.842007												-0.360111	0.333956											-0.179136				-0.148535															-0.283558						-0.255546									0.210202																													-0.608291
TRBV15																																	-0.395482						-0.339498																		0.305352																																																				-0.128966
ANKZF1							-0.608669																											-0.215074															0.184653												-0.236697									-0.322708			-0.274223						0.129498						-0.232095									0.388384																						0.602328
ACAA1											0.567775				-0.245977																											-0.944899				-0.408576		-0.444031																									-0.530891											-0.320422																										0.824378				-0.683041																-0.754279			-0.375539
TRAJ50												-0.14481		0.0838257		0.0301693								-0.0352231					-0.430303															-0.0115459										0.152935																					0.247482																					0.106749												-0.124803				-0.121349					-0.0669633	-0.133916		0.282899							0.046836			-0.0725149
INAFM2		-0.274131									0.34242	0.461614		0.456424						-0.179948		0.0401934						-0.306472			-0.27257																			-0.20782		-0.478978																	1.11039												0.55641			-0.71338																																	0.621059
NSA2									-0.532193		0.0887075															-0.45382							-0.286095	-0.365045												-0.474903				0.976919	0.872634									0.242195																																-0.418854											0.226201	0.326394						0.96402
EZH2			0.385341																		0.42728																			0.809864			-0.23023						-1.21037				1.97525				0.273365									-0.302919							-0.414445																		-0.19216												0.531642							0.214748															0.67641
MTMR8																								-0.326434					-0.753349																-0.229313																												-0.299758																	-0.241968							-0.700527						0.230081
PTEN		-0.387387									0.622783																												-0.897391			-0.573967				-0.632756						-0.91947						0.792341																							0.621679								-0.400736
RBM45																													-0.584061				-0.382381																																	-0.162996																															-0.885706													0.529013						0.612402
SLC39A13							-0.297054		-0.351435		0.39832			0.331955							0.195481								-0.451161										-0.637733	-0.256253																		-0.256316																					-0.800053						-0.246592				-0.412514		0.101251																																-0.502076
IGHV5-10-1			1.64573																																														0.582002	0.832748																																																												1.0664
DSP											0.274836																															-0.112112																																											-0.295019
KIAA1841																					0.200774							-0.558262																		-0.164424												0.548962																					-0.440797		0.519606	-0.074463	-0.178775																																																0.716332		-0.400324
SLC26A8														0.215879	-0.141284					-0.048297		0.314562				0.658623																			0.247372							-0.344595								-0.878763		0.955642																	0.279718		0.377226					-0.495294		-0.823539	-0.223128													-0.234812																				-0.319931						-0.53345
SCX												-0.106493																																	-0.123653																-0.19887																							-0.189448															-0.166636
TMOD3						-0.289179	-0.459223		-0.315108		0.490853			0.219985	-0.260228																			-0.177174											-0.227538	-0.628614		-0.338755		0.298423		-0.581615																																		-0.114772																	0.319215							0.384592																				-0.548774	0.285481
UPF1				0.216569							0.53887			0.427791				0.515978		-0.239692	0.12867					0.226952		-0.722946																													0.510047	0.482244						-0.461098															-0.172847		0.596487								-0.393721	-0.356616							-0.849842					-0.192121														0.649781
TRAJ16									0.201597																	0.14262			-0.953511																0.0613473											-0.009634																				-0.0602447																																-0.144395							-0.225024					0.202021		-0.0697231					0.00133285			0.084644
TIMM10						-0.489711			-0.876853		0.250941														-0.371124				0.407607					-0.244546														-0.373238					0.299543							-2.86569					0.869437			-0.669909																																			0.529768							1.07649																					0.48518
CFAP99																					-0.157834																																																																	0.101898																																											-0.118403
FAM3A									-0.543599		0.34686																		-0.169756																													0.780191															-0.217753																																									-0.499106
QSOX1				0.269692			-0.885185				0.443315			0.2707			0.813954	-0.235912								0.222175								-0.175501		0.8561						-0.374305				-0.311338		-0.30852				-0.525573																																	-0.170681						-0.353547																										0.649782						-0.622677		0.186982			-0.390439	-0.348766
KIF3B							-0.278484				0.351533									-0.343213				-0.212104	0.203484			-0.478412							-0.575891																							-0.261497							0.332947																				-0.30044					-0.665427																				0.360551																				-0.259116
MC1R																				-0.0342745									-0.375987																					-0.351272																						-0.110347							0.497245
FKBP4									-0.846789																									-0.250108												-0.698728																								-0.41519									0.365172						-0.205684					-0.15487													0.86911																				-0.712053						0.82686
ST6GAL2								-0.0556322		0.0336697																							-0.0278144												0.129342														-0.0390341																																-0.127618					-0.0119543		-0.105764		0.269873				0.0463534											0.108072																	-0.0223823
OLFM1																																																														-2.46528																								0.7734
SLC9A3																								-0.320956									-0.370136	-0.44558																																													0.574082											-0.555567															-0.212523				0.474399
NUP37			0.362548								0.276161							0.14781			0.15982								-0.201654											0.113144		-0.601078					-0.370786		-0.286527	0.289178			0.711708				0.24203	0.363655										-0.287969																													-0.469725						0.778703													0.458777									0.25192						0.46698
TTC30A																																	-0.75982																																														-0.199635							0.103187				-0.251995
ITK							-1.08313												-0.63705									-0.489131	-0.526686				-0.622905																								0.755917																														0.464638										-1.0492																																0.194475
MTARC2		-0.33391												-0.101575																	-0.216776																															0.296986												0.225133					0.514207
TRBV23-1							0.0808782							-0.0660136																																											0.213354																												-0.0943137																									-0.16862								-0.19045
POU2AF1			2.441				0.669056													-0.902659				-0.286477							-0.471967																	-0.23124					0.553708					0.298535																					0.283963													-0.783754												-2.43649						0.953624
OVGP1											0.127128			0.0732538															-0.662206																																																								-0.161983											0.211508																								0.306043
ERI2											0.131081																													0.469132		-0.534468											0.510033																		-0.575664								0.524402											-0.338284	-0.205409												0.473318													0.756747							-0.399637		0.463701						0.717993
ABHD8								-0.0575612																											-0.208556									-0.0508491				-0.194285		-0.416514																																																												0.213633
KBTBD4									-0.313554		0.224443				-0.3197			0.298144																-0.276846											-0.195229					0.470889																													-0.515647													-0.2693
HAT1																					0.180869			-0.331315	0.181453														-0.518146							-0.494849	0.506741						0.64743																																					-0.240716													0.533657											-0.863965																-0.64494	0.375884
EGLN1											0.313189			0.174835	-0.398333					0.0108761		0.364827				0.43568		-0.728922			-0.119662																-0.416577			-0.319493		-0.167391																													0.527596			-2.4333	-0.163974				-0.228984	-0.190987				0.263375																										0.357997		-0.4176
LXN											0.373702																									1.01843				0.178473										0.664802			0.309693																1.0309	-0.376502								-0.485091	-0.489343
SLC35F2			1.13093																																-0.538515							-0.301344										0.20407					0.418198													-0.120766				-0.288283											-0.176831																			-1.0758					0.817949	0.263785																					0.465635
TXLNA							-0.37107				0.425166						0.822504	-0.432112							-0.237047																	-0.435522																						-0.315626						-0.278814			-0.653507												-0.253677												-0.576187																			0.75577
SYT11	-0.265855						-0.785189								-0.403664																															-0.539513						-0.3174						0.692045																					-0.362262						-0.192547												-0.738507							1.05915															-0.507151
POLR3H											0.294918														-0.495288				-0.199991						-0.567211												-0.127622											0.616609				-0.423035																-0.245821												-0.537974													0.463184							0.629529				-0.509386
GOLPH3L							-0.570277		-0.367961		0.129178																																																						1.10037			-0.619868		-0.696685			-0.531743	-0.411828					0.341712																		-0.529077							-0.63854																									0.326557
ZNF66																																																		0.677996																																			-0.492586	0.365085				-0.375735				0.381063
ACTG1						-0.460861			-0.505859		0.530176			0.171711					0.402796						-0.188842									-0.54038					0.790646			-1.44407			-0.196936	-0.715435		-0.576932		0.963959	0.868829	-0.899489	0.384088												0.325501					-0.194194			-0.437444												-0.27297					-0.187485	-0.140526	-0.446599		0.394603									0.274198																				-0.645592							-0.801918
POGLUT2	0.329176		0.269301																																					0.189373									-0.35	0.092221			1.0524				0.267363	0.18295																																-0.551006							-0.966395								-0.472475
SRM			1.40466														0.516829			-0.369729					-0.833807										-0.65983										0.201794			-0.224263									0.37438							-0.338619									-0.286129																			-0.331755											0.380397	-1.03326						0.538157
TMEM68							-0.178339											0.451379															-0.577982																																																	-0.229969															-0.418853																			1.17244															0.136063
TBC1D13							-0.482186				0.228175				-0.317004		0.334449																	-0.234185		0.158021												-0.164473										0.30708						-0.590328						-0.430507											0.344626				-0.270183				-0.191882	-0.740375											0.154762															0.421162
CHPF			2.69006											0.225841						-0.281963																			1.27369					0.310144														0.307422														-0.268058		0.129216										-0.278753						-0.370351											0.385707			-1.10818						0.344038				-0.283857
SCNN1B			0.293659								0.164421				0.17258		0.216975																		-0.22725																																																																					-0.469449						0.0469854																			-0.0537604
RABL2B															-0.392755														-0.366875				-1.08472																									0.768097								-0.324689													0.146393											-0.167115												0.179435		0.366387
TMEM38B									-1.32946		0.159171																												-0.58426											1.00162																							-0.616566																		-0.220871																									-0.978784
SETD1A											0.442369									-0.221194					-0.168225																					-0.321551						-0.292338						0.447478																							0.546426				-0.175779					-0.285533
CEBPB		-0.500321									0.501751															0.713531																			0.414867	-0.656007		-0.338446				-0.728083												-0.572924																	0.782318			-2.73556
ENTPD2																																																											-0.0450283	0.642879																							-0.0685057			0.592772					-0.343629																	0.0195108							-0.129526					0.215675
NAP1L2																																		-0.156475						-0.335778																		0.376963										-0.537757				-0.249277															0.326619										-0.683197																						-0.283941
CMTM5												0.48752		0.474757						-0.0262836											-0.971529																					-0.712015																	0.95471																																																0.752489					-0.33296
GBP1									-0.231379		0.365273																																										0.538688							-1.2479																			-0.178686									-2.77175									-1.48433
ZNF3															-0.325684			0.707959										-0.304119	-0.284647																																										-0.970199		-0.28174												-0.257571												-1.56531																																-0.143625
ARAF															-0.356758																			-0.32433									-0.101273			-0.304149						-0.405618						0.461453												-0.641859				-0.532517											-0.155411																													-0.503419									-0.268933
TBKBP1							-0.315786													0.268538						0.507155		-0.511437																														0.429801		-0.471604														-0.187456							0.67005								-0.268707																				0.536753																			-0.315854
SPCS2			0.778593			-0.198289			-0.959312		0.314728				-0.203923		0.245443								-0.102416									-0.393913						-0.099569		-0.686179						-0.301923		0.812415														0.0567983						-0.227692								-0.153483	0.100784			-0.491109										-0.880805											-0.110626							1.33866													-0.654849							-0.415262
C10orf113									-0.123105				0.17537																				0.085855																																								0.126497												-0.172136														0.0296256					0.0892771																												0.0534696
EIF1B			-0.284968	0.208792							0.392633	0.306661						0.552126																-0.607122						-0.0681187		-0.57993	-0.769666			-0.814875			0.204911	1.32555	0.564727	-0.655829												0.156308						0.232867								0.470158	0.0757934											-0.132644		-0.313708																															-0.441497							-0.814765
PTH2R												0.144056																																																																															-0.745514																		-0.435875
PISD									-0.599169		0.576947				-0.616655			0.22188							0.115452	0.262448		-0.607858																				-0.460355				-0.709033						0.322659																					-0.224305						-0.171241																																													-0.284497
PPP1CC						-0.265804					0.522065				-0.303233																-0.342654			-0.234325						0.16693								-0.500119	-0.243941	0.25436			0.309915																				-0.434164												-0.256954							-0.370209											0.330258
NUDT16L1						-0.26435	-0.303947		-0.812344						-0.312929																									-0.11272		-0.646934						-0.258576																									-0.445197											-0.333429								-0.296425									0.129193				-0.401053																									-0.346108
ARSG							-0.80284																			0.200886		-0.4459																						-0.235832											-0.226543	-0.52328																	0.347197																							-0.29769								0.286447													-0.249264						-0.296731
CABLES1			0.788321											0.162849
EPC1						-0.211668	-0.456741		-0.541775		0.255406				-0.316497																			-0.307807					-0.720718	-0.0643056		-0.636414				-0.48801				0.675931			-0.114345												-0.361273			0.520485					-0.344478					0.456138	0.125973						-0.20528							-0.54889									0.152891		-0.189271											-0.546045																-0.45959
C6orf47							-0.78066		-0.379103		0.38575				-0.306979																																		0.267158																1.41005			-0.554823		-0.637525									0.236422		0.514284								-0.27358	-0.365589																																								-0.489239
E2F7			0.684137																		0.628048																			1.27659									-0.960588				1.78034																																					-0.38394	-0.696554			-0.192887									0.607337	-0.393765	-0.284769																				1.49072
P4HTM									-0.437949		0.139657						0.46426												-0.842445					-0.141357																								0.441929							0.346549							-0.253562	-0.415653												-0.18185	0.282865				-0.612523
PRSS22								-0.139867	-0.153047		0.289219																					-0.0767284																											-0.107978																																													0.0496837								0.00116517						0.0626182	-0.223463						-0.157135
ATP6AP1L																													-0.373261
ERLIN2															-0.521113																															-0.352101			0.234567																								-0.175837																								-0.586294																										-0.570429						-0.271347
POLR3B																									-0.547397																																	0.65536																					0.325884												-0.247814																									1.20642
PSMD4				0.148731		-0.253488									-0.312852		0.239571								-0.116241									-0.469632								-0.601922				-0.39663				0.323327								0.0469063												-0.128361			-0.319023					-0.113095														-0.550909		0.149373									0.275616		-0.42729					0.585281																				-0.615167	0.430508
SLC25A10			0.434498									0.0899665									0.428001																			0.310569									-0.281339								0.340674																																		-0.587482												0.48032	-0.122407							-0.195563														0.374221						0.542633
RPL22L1			0.40039			-0.235484			-0.542547		0.228119								0.614717							-0.266838							-0.728169													-0.413474				1.79523	0.860102														-0.466249													-0.0218511														-0.623743											0.29378							1.07706													-0.315112
EDN1																																																																																																																											-0.102971
LILRA6											0.240764				-0.404518											0.355323													-0.00819026						0.644333	-0.376021				-0.54867	-0.397096	-0.662253										-0.420878											-0.338994								0.479436							-0.6434														-0.518798			0.354278																							-0.455398
YWHAE											0.525009	0.154698		0.311332				0.221681	0.393014						-0.231079															0.202258						-0.498634		-0.639823	-0.289797	0.901686			0.52944																	-0.132461		-0.190667	-0.522346	-0.191446											-0.215744							-0.664332											0.244737																											-0.828752	0.583666
MS4A7		-0.587562									0.375926									-0.405709	0.262017	0.0824622																							0.808298	-0.57247		-0.341446										0.32912		0.527428		-1.2609																								1.71139															-0.25846																																-0.832897
HIF1AN							-0.271649				0.500098			0.241627						-0.0806177																						-0.386589																												-0.219886								-0.222375							-0.271218									0.448302									0.148868													1.12687															0.258261
SEPTIN11							-0.533772				0.293069	0.518489		0.246075											-0.595222								-0.511767	-0.190944											-0.289826																	-0.477327							0.497198			-0.399113													-0.198515																		0.208463																											-0.554986
XBP1			2.04175				-0.947451													-0.272734															-0.490737							-0.587861						-0.349036	0.508075													0.547046											-0.593836												-0.240101							-0.789671					-0.66154						-0.200845	-1.53075						1.40359													-0.715156
BRPF3											0.156254								-0.198876	-0.164305																						-0.242629						-0.19605				-0.266268																																	-0.22343				-0.224514	-0.528537														-0.248864							0.106041
DUSP4											0.178249													-0.371722																													0.69738				0.240689								-1.2972			0.997073		0.830778		-0.223443						0.55398													0.310965																																								0.957066
B3GNT10							-0.243586																						-0.218088																														-0.0414523																				-0.173449											-0.350408							-0.730002																			0.620039
DEPP1			0.64301									0.407333		0.275655																																														-0.455545									1.47461										0.453802									-0.96671													0.147369																0.831818											-0.385404
RAC3																																																																					0.586083																	0.130673					-0.30026																																		0.194477
ZNF304							-0.319694											0.36854															-0.257543																						-0.632812										0.783104	-0.227801					-0.398704										0.276599		-0.3007							-0.259115																										1.15662
TMEM205											0.270842						0.605213		0.446974																											-0.265516		-0.235479	0.187653																																											-0.395673																		0.488591													-0.320846							-0.939908
AQP11											0.0778319																							-0.0875426					-0.329181																																																																						-0.207813
SARS1											0.393676																							-0.209991								-0.657063																												-0.626444				-0.323725				-0.344447														-0.451295					-0.384286								-0.402615					1.03127						0.299193							-0.372718							-0.272352
WNK3																													-0.117531																																																																																																		-0.263557
GPR176											0.0522759					0.0132361	0.155732																																	0.0976752									0.0367312																																					-0.00980948												-0.159575				0.029449			0.00828688
RFC2						-0.297786								0.122577	-0.22799																									0.362732					-0.198074	-0.239201			-0.32356	0.308267			0.558318					-0.266957												-0.0395745		-0.397791						-0.353807																0.354697									1.03399		-0.391633					0.343271				-0.146282									-0.34684							-0.42598	0.920486
TAS2R38																															-0.0304706																					-0.0718195				-0.00387109			-0.0707463	-0.235113															-0.439264										-0.127467														0.0362343			-0.0031532										0.0076897																		0.0263463		-0.0245014
PRR5L							-1.60106												-0.26452																							-0.321498																0.180004							0.654116													-0.063441	-0.374931		0.925352					0.83369																		0.593043															-1.51765
CTNNA3											0.0892149																																																																																																		0.899508
GBA							-0.516865				0.405109																	0.269514														-0.980556				-0.419725																								-0.289403																-0.466552		-0.599102			-0.384943	-0.425114																																							0.471029
USP12																												-0.528624															-1.49885									-0.607626						0.315906								-0.208615								-0.684964					-0.377998										-0.379878	-0.266596																										-1.08829															0.264869
CDK13		-0.684205							-0.204327						-0.309									-0.26843										-0.234031																		-0.478325												-0.142183		-0.293379																		-0.379634	-0.202401				-0.354799																					0.5516						0.548536
MS4A14											0.151856			0.137866														-1.06712														-0.146911				-0.142752				-0.269066												-0.447851																	0.290122				-0.199919			1.50864															-0.382598
ASRGL1											0.123485	0.46141		0.233534			0.431392		0.362867																	0.409451			-1.12286	0.825576						-0.339191			-0.438939				1.05302																										-0.292151							0.569427					-0.398272										0.398165		1.02748
SELENOF									-0.385742		0.417139																							-0.429391						-0.0528964		-0.602296				-0.516788		-0.409551		0.559487																																			-0.197069							-0.750451		0.371029							0.18901									0.536586				-0.2892									-0.652818							-0.463145
UNC5C								-0.0756662																																															0.161875																					0.00394863									-0.220403											0.0255237																-0.0237648														-0.0991194
DEFA4			1.02221					-0.275925						0.0837916						0.0774609						0.234813																	-0.502626																								0.041677																			0.364183			-0.100567		-4.4412					-0.0516235								-0.131264										-0.00164797											1.94083							0.0191281
REXO1		-0.393862									0.227266									-0.160736						0.148561		-0.390356					-0.419409																	-0.214925		-0.405885												-0.234146															-0.657348		0.669478			-0.206963					-0.223393	-0.461378																														0.234834								-0.230722			0.52466
MACROD2											0.147601								-0.179862												-0.118607																			0.225084																																			-0.124446																							0.145022
ITPKB							-0.297783				0.268656			0.109782	-0.481123				-0.515896									-1.03702						-0.140258												-0.274589						-0.719421																											0.202052						-0.277113				-0.365898
EPHB6									-0.295404		0.142825			0.204655	-0.449683												-0.300337							-0.264592											0.237742	-0.253267		-0.277139			0.307706										-0.394671	-0.282478								0.321237																0.68616															-0.253555																												-0.324273
NPIPB11																																																-0.191236		0.21636
CYP2J2																																	-0.219723																																					-0.3939																				-0.293496													0.282545	-0.152186
IL1RL1								0.0129124												0.209956		0.297344				0.311431																																														-0.156858									0.274748				-0.14875				-0.231167																																	-0.434824						-0.334034
PTK2																															-0.653127															-0.579631						-0.553877																	0.70713																						0.21678																																						0.246916
SNRPD3											0.418614				-0.380409						0.175397																					-0.736705				-0.269161		-0.447503																-0.372885						-0.270257			-0.311832	-0.198091											-0.167852					-0.480474													0.319648
RANBP9																				-0.135547																			-0.783128				-0.235919			-0.300567						-0.567263																					-0.255857																	-0.452979																																	-0.364855
PNISR									-0.36477		0.44932				-0.297862			-0.269028							-0.14828									-0.408204					-1.00349	-0.0709954		-0.71934				-0.404896		-0.27602		0.711884																																			-0.209044					-0.127959		-0.566726										0.140593	-0.308921																				-0.52311
TMOD4																										0.228643		-0.236975	-0.476881		-0.11699		-0.392784															-0.14553											-0.115765																									0.166308																																				0.318356
STARD9							-0.420865								-0.471505				-0.272028										-0.797049																													0.517809			-0.3059					-0.238033						-0.140105											-0.12207		-0.451294									0.390216																									-1.31744
NTAN1											0.448829																																-0.375044																					-0.287393										-0.726823																																				1.3411				-0.678893
C6orf62		-0.46498													-0.396974						0.257004																					-1.02563	-0.286659									-1.15558												-0.540749																	0.317004				-0.148437												-0.887237													0.675352
B9D2											0.400266														0.235215																							-0.281561																																										-0.868663
CCDC150			0.268506														0.176831				0.361336							-0.240232												0.540334			-0.186534						-0.392283				0.831145				0.251247																																	-0.336746	-0.134945												0.822306	-0.11221																					0.453259
SFN											0.158783																																																																																								-0.063803																			-0.12895
ANKRD46									-0.408994						-0.516536			0.51855											-0.230605					-0.232543																															1.1075			-0.717533											-0.404633																		-0.508072													0.591627						0.779768							-0.506124
HTR6																													-0.327238																							-0.154802		-0.0274885					0.109022																	0.21367																				0.0443825								-0.159951														-0.0619247		0.109379												0.0160016
SLC2A9														0.199502							-0.233391				-0.552391																				0.564174	-0.336381				-0.254423		-0.33337									-0.2159	-0.750988																								0.936593																																					-0.200225
SPATA9																					0.131667																																																																																																					-0.109623
DNLZ																									-0.129651				-0.463647										0.116833																																								0.665126
DNAJC4												0.312565																																		-0.571133				1.14026	0.669085											-0.836004																														-0.711715											-0.481372							0.991481																				-0.67983			-0.343891
IGHV6-1			3.41741																	-0.545433					0.266492			-0.364008																					0.440954																																-0.489423									-0.610976														-1.97296						2.20928
CPXM1																																							0.119264																														0.938975																	0.114852					-0.500905
LRWD1						-0.173562					0.228912				-0.295436					-0.190293																																						0.763628		-0.520348					0.779993					-0.588604														-0.224078	-0.277063																		0.32903	-0.536252						0.255061												-0.450185
KIAA0895L														0.0955847												0.195484																			0.151314			-0.0960291												-1.03135																												-0.643584														-0.341249	0.215939																										0.297602		0.66391
BCL2L15									-0.113094			0.127643								-0.0333416						0.227357																								-0.232418																																									-2.63517													-0.126879																		-0.224821			0.895035
IGKV2-28			2.63943								0.169665																								-0.129108															0.0930196						0.0567105																																						-0.101122																	0.0799515	0.22334			-0.0822767
ALKAL2											-0.286909			0.100845																			-0.129071											0.0924818																																																		0.157285		0.0505173			-0.239634																				-0.196699
PIEZO1			0.420014								0.355871	0.172675						-0.25791							-0.169634	0.31025																-0.602045			0.301379							-0.264295												-0.538364				0.2976																		1.0706																																													0.664073
PPARD											0.399518			0.186282				0.285277						-0.24207				-0.318854																											-0.695493			0.567924														-0.55466														0.306932			-0.242474								-0.643886							-0.259223
TFRC			0.224616											0.258691																										0.339914			-1.20756					-0.413912																																					-0.353384																									1.12105				-0.405071														-0.359262			0.406182
NPEPPS									-0.405719		0.371653																							-0.348833												-0.957089	-0.0243185	-0.259001																																					-0.275241							-0.489098		0.364325																1.3649
PAOX																													-0.374152										1.13984																							-0.598034																-0.25632						-0.5521		0.222143				-0.456727														-0.323345
SPC25			0.349399								0.126784										1.09049				0.185399															1.77399									-1.94669				2.83649				0.322283																																	-0.743356	-0.367861												1.01437	-0.633426	-0.691005																				0.574493
DNTTIP2							-0.1806		-0.945		0.385039				-0.415553			0.0585917																								-0.760037				-0.31877		-0.332009		0.360553																		0.283905																	-0.227714					0.136675		-0.301797											0.279695							0.611355
AMACR									-0.294061																														0.74286																			0.442121							1.5397			-0.894078											0.272041												-0.228693			0.326152			-0.458985																			0.614332							-0.272274
DND1											0.0931472															0.137915																			0.0930309															-0.482025																								-0.159178	-0.0956421				-0.126734																										-0.119075							-0.25597
MAP3K2		-0.591954					-0.323288								-0.275093																											-0.376883				-0.579413		-0.220346				-0.791408						-0.192474		0.620063
SP140L							-0.408788		-0.302429						-0.48556														-0.576159					-0.219582																0.787777																																																												0.77072				-0.529552
PRELID1							-0.939805				0.394122																													-0.100083		-0.439319				-0.285302		-0.423892																									-0.28062																			-0.616726		0.322837									0.351132							1.58577				-0.263353									-0.332983							-0.642988	0.692078
RNASEK-C17orf49																																																																															-0.136332																									0.194135
SIRT4									-0.326613																				-0.205914																				0.243753									0.26625							1.2646			-1.19869							0.32395																						-0.452021																	0.254021
CLTB		-0.317072					-0.376719				0.435337			0.310191																									-0.353217			-0.351932	-0.169483					-0.266122				-0.360157					0.450838	-0.290897						-0.271299									-0.359074								0.437698			-0.121616						-0.506199													0.196116							0.339765				-0.380699									-0.236255						-0.234659		0.526695
CIAO2A		-0.321704				-0.430626			-0.57056		0.372068								0.299051						-0.138288															0.194942						-0.515897	0.351812			1.08375			0.33615																		-0.337996		-0.238609											-0.0968393								-0.481916											0.172824							1.04772																					0.376559
ATP5MC2						-0.139103			-0.375909		0.563446								0.424521															-0.66251								-0.66852				-0.500593		-0.312507		0.966869	0.732544													-0.023322									-0.422668									-0.457329										-0.754188											0.0526957		-0.385972																		-0.313655							-0.435903
DDX31									-0.260526																		-0.111331		-0.542654						-0.459277										-0.127837											0.25353										-0.542898													-0.183718											-0.391627							-1.13846								-0.209334
POU4F1											0.11238	0.0734363																																									0.0758512						0.0244106																									-0.0692393																	0.0997371
SNAPC4		-0.253336													-0.358641				-0.223667	-0.0663288						0.178191		-0.478562						-0.125411																									-0.053383																				-0.416156							0.179356				-0.649699																																	-0.244117								0.260688
FAM228B							-0.256932		-0.371499						-0.425526													-0.294696						-0.163927					-0.682402												0.771545									-0.460215																													-0.142907	-0.186404				0.358698										0.720409																									-0.275508
DNAJC27																																	-0.44322																									0.667639		-0.368624																			-0.165162						-0.226963					-0.615919																				0.591784						-0.860158
IGHV1-45			0.854333																																																																							-0.244772																																			0.799827
GNB2		-0.394513									0.581763							-0.197981								0.377431																-0.593483				-0.518061		-0.481932				-0.997394												-0.802083																	0.79118	0.491113		-0.11669					-0.394167														0.257682		0.35098					1.08103							0.876556											-0.166254			0.49301
OVCH1								0.203293						0.0872107																																													-0.0778828																0.0366354		0.0478282																											-0.0998874
AC011498.4																						0.298278				0.565563							0.249381	0.063569											0.101978										-0.232787																															-0.331309	-0.238837		-0.191973										-0.118267																					0.242677		-0.492419						-0.228012
CDH23				0.236251							0.261543			0.23027				-0.186425								0.361254																			0.596721	-0.239159		-0.241338		-0.631773		-0.528449								-0.801697		-0.740029		-0.107833									-0.478602								0.544133																					-0.289852			0.336087
MILR1		-0.540873																																											0.506413	-0.324381																																																																																			-0.512538
GOLGA8H																																					0.110421																																																						-0.163263																																0.094409
AGAP3														0.180105											-0.18525			-0.65166																				-0.171918				-0.551872						0.342756						-0.501497															-0.205807		0.64715					1.12775															-0.365262		0.20562																				-0.282798
AIFM1			0.29205			-0.357972					0.272684			0.166904			0.388181								-0.32937																	-0.651737						-0.288229					0.317684				0.237517																-0.231003												-0.20131																		0.270402		-0.411865					0.475649																				-0.245538	0.521701
GATM																															-0.425073								0.915879																							-1.34359			0.796431			-0.767953										-0.45203						0.303351						-0.353371											0.591352
ALKBH2																		0.508534							-0.411726								-0.312777																	0.605649								0.666881							0.58753			-0.631294			-0.368786								-0.433823																		-0.451824						0.582521		-0.614856
SOAT2											-0.0690133																		-0.242334																0.139408					0.137262									0.0845953																-0.130877																																													0.257693		0.076769				-0.0523024						0.05718
COL6A1																													-0.29445																	-0.141704																																																																										0.530176
TUT1								0.098044			0.134417			0.276875															-0.187014																0.160753							-0.210487								-0.279119				-0.392562															-0.220316		0.518376																																			0.816711
RNF216									-0.282448		0.268506																							-0.215137												-0.511227				0.261474																						-0.316729													-0.283263												-0.461507																			0.39386
MTAP											0.3891														-0.562248				-0.29637																													0.536666						-0.31482																										-0.470153													0.39202																												0.294876
CST7							-1.47057				0.357787										0.823956															1.24928									-0.589181																	0.700459		0.396093																				0.279558		-0.556328				-0.328647														1.32856
LBHD1																									-0.242328				-0.557714				-0.391216		-0.280227				-0.363538											0.404422								0.43925		-0.308591						-0.163712													-0.221203					0.105985		0.156242				-0.409466				0.389575
GCN1			0.239504								0.48354									-0.379737					-0.347027																	-0.727114						-0.290868										0.83318						-0.423108									-0.201763												-0.404885							-0.274293																								1.41786															0.228351
FAM102B		-0.334747	-0.19768														0.394103																													-0.142756						-0.31539						0.298003								-0.37291															0.70664			0.114879	-0.133498						-0.186509													0.339753																									-0.449763				-0.253524
H2AC19			0.266087															0.351328							0.313072											0.239918			-1.13911									-0.201263				-0.334487	0.33919						-0.519321																													-0.79442		-0.414817	-0.203723																									-0.963064									0.638177
ZNF124											0.235584				-0.516856			0.303366																								-0.392809																												-0.400027	-0.368477								-0.281055							0.184719				-0.69561							-1.25142												0.45758
CDK7						-0.22893			-0.447656		0.274542							0.67904																																																																															-1.06887						0.696435	0.182477																										-0.453901
TRPM2		-0.617588									0.276436														-0.259345	0.359653																								-0.443619		-0.514396						0.552234							0.64143																							-0.730971																																								-0.308033
C1QTNF4									-0.103079		0.337521																																								0.065634																																																																-0.114816
PTGES3L												0.12587		0.214828																									-0.694932																																																																																			-0.225839
ACOT1											0.134234																																																																																																																		0.157641
ZSWIM1																		0.328735										-0.619661																	0.290421																								0.841967										-0.167866																		-0.669938				-0.247914																0.458553		0.20955												-0.612604
SSR1			0.291151								0.436198			0.237255							0.105623													-0.437021																								0.172452												-0.262772			-0.614118																			-0.919092									0.285452			-0.28063																			-0.465773							-0.320132
PECAM1											0.77495	0.464927		0.675689	-0.282947										0.414577																	-0.953301				-0.468618		-0.472616				-1.11316						0.418137		0.686836																									-0.279749	0.263943						-0.482443											-0.530836																				-0.389155
RAB13												0.240122							0.617261		0.299495				-0.34577															0.151941						-0.433595																1.1034		-0.29511					1.29536										-0.267029												-0.635976										-0.52292		0.46349	0.334432
ZNF782											0.164881									-0.0546886						0.130371		-0.422365	-0.472342																															-0.11763						-0.222409							-0.103433										-0.0800526		-0.197645																	-0.0856482
SMPD2	0.181025																																									-0.473426																0.452105																											-0.277572
HDAC11														0.120605																			-0.368454													-0.178903						-0.272156	-0.439064			0.181562		0.171543																-0.307396					-0.531073							0.380157																							0.719166
ELAC2							-0.305148		-0.412855						-0.26436										-0.65432				-0.24452													-0.890812						-0.301768																								-0.265313						-0.440483							-0.171737					-0.141295							-0.763291						0.405267							0.493828													-0.316554
OR52K1																				0.0459506					0.298212	0.501968		-0.844819																				-0.17435						-0.233713					-0.276643	-1.45624	-0.102929																		0.172972		0.226744								-0.0935101																										0.125285					0.237038		-0.526687
ARMCX2									-0.245398																								-0.432831																																					-0.719047																		-0.448463									-1.418					0.330333												0.414323
RTN3				0.182033			-0.359935				0.251404	0.2327		0.51834					0.371384						0.187222			-0.376386												0.120622		-0.757704				-0.74354				0.67057	0.950715	-0.782716								0.524139													-0.797176												-0.408451							-0.443835										-0.337779																										-0.197087		-0.724096	0.545565
EIF2AK1												0.488445		0.207919	-0.551226			-0.172063																-0.181212									-1.33546			-0.351435		-0.316399				-1.37142												-0.216611																																																											-0.618644								0.525111
ALG6							-0.464503																																																																								-0.126547													-0.296904											0.460561							0.890866
WHRN																																																																	-0.374496	-0.357728		0.351101				-0.152568																																																0.81815
CMKLR1							-1.39476				0.347021							-0.202724																-0.315962															0.603674			-0.300065										-0.297776																0.327846			0.535833					1.13613		-0.635409																0.283898												0.77148			-1.93217
LOXL2									0.103543		0.102481			-0.044152				0.167479		-0.159457									-0.452327																							-0.159646																				-0.164764	-0.102174																	-0.382507	0.177596
SHISA3			0.220543																																										0.11812			-0.151728																									-0.095345																							-0.0160138																																		-0.0629932
RETREG3		-0.258773					-0.3849				0.38178				-0.27576				-0.332129		-0.121736													-0.176327														-0.240497	0.252844															-0.559343						-0.292424															-0.350461				-0.245998					0.187134			-0.39897							0.176623						0.28906			0.177404	-0.511612		0.581203									-0.131058				-0.181363
STAT4							-1.16697				0.197823							0.318934		-0.0509815									-0.411525				-0.363513	-0.383824											-0.188185																																										0.288372			-0.481989							-0.512295				0.41876				-0.45153														-1.03617
MADD									-0.379592					0.215844	-0.405375																			-0.229727								-0.336222										-0.621858						0.419123						-0.396465	-0.226783																0.526738				-0.287723	0.447644																														0.447792
LNP1			0.529172																										-0.163917																												0.42421																																	-0.363453														-0.237816
ZDHHC11B											0.138358																																																																								-0.0632189	0.260399																																				0.37229
RGS9							-1.35084												-0.279554																										-0.848369															0.324063																																											0.679833																-1.65834										-0.282882
ISCA2						-0.376892			-0.421587									0.606538																								-0.53535				-0.311659				1.15581															0.438818								-0.279383																			-0.251091					-0.745975
SEPTIN8											0.177588														-0.343886																																0.480029	0.238886																					-0.588344		0.231138						0.342731			-0.121581														0.660835															-0.410345
ITGAM							-1.12574				0.481504			0.178838	-0.361356																																					-1.28588										0.60992																							-0.177008	-0.255849		-0.401631	-0.546833													-0.287532		1.01073
SBF2		-0.452929		0.246081																	-0.178438																									-0.39039						-0.578186								-0.135774																					0.639295				-0.17998																										0.279381																	-0.249463
REL		-0.629157							-0.402347		0.376202				-0.171266			0.237469															-0.332338	-0.152954								-0.567375				-0.557686		-0.38906		0.491582															-0.503262			0.573468																					-0.203593												-0.13749			1.31455																			-0.589206							-0.657496
WDR25							-0.28733											0.244755																								-0.905109																-0.283746							0.989335								-0.274911																	-0.748235							-0.742405
C14orf119						-0.29236					0.317145						0.414474	0.398278															-0.852196																	0.274589															2.28504			-2.04948		-0.600154								-1.20769													-0.255688	-0.565241					-1.26496																			0.659635
NPIPB3												0.0972194								-0.0773502									-0.461953																0.119564																																					0.178739																													0.18799									0.27344		-0.206219
DNAJC1			0.499173				-0.524889							0.145916	-0.332808																								-0.685953			-0.947241					-0.444891			0.744793										-0.818579													-0.476748											-0.627694								-0.556663																		1.33357													-0.481865								0.487295
DDX23						-0.287141	-0.342274				0.184663																							-0.200928								-0.325134							0.218099											-0.30222				-0.228016																					-0.2273				-0.159243								-0.520737						0.218989											-0.543265		1.07808							-0.255073
ERCC2									-0.378337						-0.164119					-0.182434					-0.300537			-0.554625											-0.326534																																															0.642333																	0.172254											-0.65115																-0.734059
GRAMD1C																									0.120986						-0.3666				-0.688585																																																		-0.436096	0.42004		0.525948		-0.446323													0.289756																	0.372601
ICE1							-0.446378				0.380143																																																																				-0.254707					-0.137313																																0.309255
EXOSC9									-0.266096		0.236205																		-0.2553											0.205122		-0.575728								0.579488			0.238631					-0.184227															-0.27937						-0.432774												-0.144206												0.611595							0.814048				-0.665942									-0.321615								0.434778
ALDH6A1									-0.313109																-0.299669									-0.25555								-0.681435								0.227662																																															-0.763208						-0.378147
DENND6B														0.262551					0.650211		-0.430288																																									-1.47228		0.322251																						0.601925						-0.345698									-0.139667
E2F6											0.252712														-0.342986																																																						-0.452622							0.213037				-0.497648
EOLA1							-0.413485								-0.245847																								-0.556924											0.256798														-0.198412															0.309211					0.147323																	0.375869													-0.564828		0.474176							-0.372348
IGHV3-15			3.263																	-0.576156																														0.948272																																								-1.08399														-1.11218						0.988078
AP1AR											0.291568							-0.322603																								-0.657349																-0.334004										-0.662819																						-0.691131																										0.49995
CCDC88B		-0.529113									0.667125															0.518626																				-0.429623		-0.410312				-0.436056						0.852022				-0.51688		-0.65902				0.433267													0.892071								-0.534214	-0.454089				0.213037							0.162961
INTS4							-0.710097		-0.8414						-0.336473										-0.279597																	-0.652031																		-0.196523										-0.205766									-0.255761																		-0.813826																	-0.568941		0.584421
C2orf69															-0.481563		0.330035	0.241182															-0.469017						-0.463643			-0.264505				-0.429419												0.496979																					-0.398126											-0.500299																																							-0.177821
IRF3							-0.473545		-0.776064		0.16716																							-0.491207					-0.619214			-0.445454	-0.15039			-0.355815			0.183964															-0.443875						-0.247446			-0.27911												-0.16703							-0.386065																		0.690454													-0.24954
SLC25A34											0.165225																	-0.447597																						-0.144718										-0.763884																							-0.00615959		-0.0867883																	-0.103926																											0.313877
FABP5			0.809701			-0.394965			-0.698752									-0.19796	0.489196						-0.851275															0.400523									-1.32052	1.31216			1.77497																																																0.592035		1.12326		-0.532805					0.814107																					0.614155
R3HDM4											0.487286	0.407485		0.386169						-0.0491312					0.152633	0.295376																-0.664318	-1.15179					-0.360252				-1.70402												-0.793582									-0.182821								0.449652								-0.531211																												0.624905
PUS10																																																																															-0.235018			-0.329751															-1.03059																			0.628509
YTHDF2											0.309994				-0.305696			0.530526							-0.135317															-0.0528961		-1.17954						-0.463155		0.546632												-0.294451											-0.341873												-0.189111							-0.361367											0.129143																				-0.383019							-0.682481
TNS4																																	-0.105262						0.0692004																																			0.105001						-0.152573																								0.123491																											0.588862
BORCS8-MEF2B																																																				-0.10857																																										0.0355583
INCA1											0.111399
FARP1														0.154451							0.127914																		-0.609694																																													-0.197208																																			0.13977
SH3PXD2A	-0.589359		0.221804											0.353221	-0.428712					-0.301623	0.169592							-0.97107			-0.407841																													-0.287513																														-0.738738														-0.589633
VSIG10L																																							-0.658116																																												-0.24647					-0.983121
STAG3																												-0.409291			-0.610944																			0.678398						0.346709		0.387444																-0.32344											-0.296293																	0.718242							1.05744
NDE1						-0.29127	-0.167264								-0.528432							0.228473							0.198985													-0.436282				-0.216758				0.219634												-0.517935											-0.260878												-0.252532	0.237524			-0.176327					0.202061
CFAP70																				0.0846582						0.197939																				-0.101855										0.229604				-0.595604																														-0.129866																					0.150722									0.428644					-0.233693			-0.236723
ZNF550	0.156722																		-0.296367						-0.282218				-0.608789					-0.323801																0.277536								0.511946							1.47847	-0.340001		-0.897046											0.209549						-0.190114												-0.985242					0.29591														1.02399
RBAK							-0.247986				0.000538442																	-0.836366							-0.357726																															-0.245089															0.303089				-0.234929									0.140861		0.0946697							0.346779													0.529301														-0.408018
ZDHHC9																									-0.392092				-0.188282				-0.419358															-0.165357																															0.186912			-0.203866								-0.447425													0.575097																										-0.252818
CACNG8														0.139215			0.00467068				0.161751																							0.085716				-0.122675		-0.0915909				0.204325		0.155902						0.163168		-0.195335																						0.868338													0.265993									0.177752							-0.0557375
LHX4														0.108546																									-0.0166873					-0.013471						0.0732836																																				-0.373257																									0.345877																					0.204594
ARL13B																																	-0.753466							-0.220539						-0.426191				0.422437																					-0.725661			-0.372629								-0.356055								-0.571095							-0.470027																			1.15631
ARL2BP						-0.276842					0.441735				-0.272376																											-0.938943						-0.363699																																							0.232384					-0.408244
SLCO5A1			0.797608												-0.0704713																		-0.133625																																																									-0.183953	-0.16434																					0.0496483
BCCIP			0.104521						-0.481762		0.399978														-0.332958								-0.615471						-0.478852			-0.511165				-0.318078				0.743639								0.134715															-0.31217																			-0.355617											0.514465		-0.343238																		-0.452309
NPM1			0.26105			-0.323781					0.482526				-0.234034			0.181721							-0.51372						-0.313188			-0.611439								-0.738663				-0.720936			-0.317668	1.34217	0.950519											-0.50087							0.683726			-0.166152	-0.471166						0.0698349						-0.141721		0.366317					-0.412429											0.686635		-0.775818									-0.195118									-0.576605							-0.235648
NIPSNAP2											0.275292																						-0.592498	-0.287025	-0.687755							-1.03545																		0.155057		-0.372843																							-0.140823					-0.478933																				0.543895																			-0.307514		0.249698
RUFY1											0.422972	0.50922		0.480396																	-0.296177								0.491049							-0.359865						-0.906996						0.156158							0.65206				0.892637										0.140452						-0.191228																		0.238732											-0.411592																	0.61625
CKAP2L			0.29985																		1.49582																		1.29414	2.15858			-0.124871						-2.0442				2.86029																															0.13438						-0.284948	-0.541701												0.712875	-0.682719	-0.67521																				1.28772
PKD2L1								0.0931997									0.12189															-0.0484895																								0.137503																							-0.201034						0.149806																	-0.0747389																														-0.0688404
PXT1																																																																																					0.0865253																																												-0.186094
NDUFA13									-0.541429																				-0.484173					-0.177551								-0.382002				-0.261604				0.711134								0.154769		-0.317645				-0.19464																												-0.505025																		0.788306																					0.326747
SKIL		-0.516191									0.627478							0.582136			-0.190341																					-0.58385				-0.309135		-0.314905																																																														0.701294
UCHL1			1.79503											0.307657					0.364112		0.162637																		1.29249																																																																	-1.25859
TRDD3																-0.0141896																	-0.0775432											-0.0868374																																																	0.00608195						-0.0565475																0.0626316											0.0612418
NOC2L			0.188039								0.287236				-0.320976										-0.42997								-0.359888																													-0.22803																														-0.349378											0.512423							0.480326
TBC1D2											0.547002																																		0.384628					-0.500628								0.461708							0.909726			-0.559367													0.465823							-0.759371													-0.175988	-0.382699														0.627262
AIFM2			0.767954								0.194469										0.709473			-0.239075					-0.302524																						-0.528302						0.469553																						-0.214916									-0.380147		-0.348075	0.12905													-0.808164						0.570812
CST3											0.637329	0.638629		0.266619							-0.259552								0.370569													-1.58232				-0.732994		-0.464464				-1.45845										-1.34007																			1.23909			-0.560625		1.03944				-0.356188														1.31509
C8orf44																					0.313049			-0.245201					-0.534893										-0.302653							-0.35963					-0.631557							0.447595							-0.567848			0.952783																						-0.389299
KIAA0586							-0.229383		-0.326544						-0.454747						0.297325								-0.233471										-0.385003			-0.642601						-0.250957		0.366575																													0.211639						-0.286141				-0.255208
ZXDC		-0.485771									0.217418									-0.0976728						0.16013													0.112183											-0.313319		-0.550368												-0.322483															0.347526																														0.704752													-0.22325
AC072022.2											0.292127														0.413091																						-0.279733	-0.35784																							0.523549										0.209772							-0.546923														-0.262967
PNMA1											0.234682			0.440616						0.0227176														-0.203124																		-0.447505					0.440924	0.354897	-0.344969						0.725751				0.460823										-0.329944						-0.315854					-0.468316	0.186253											-0.206132
TMEM11											0.576383							1.06168																-0.236812												-0.271744																																							-0.179558							-0.347003					-0.708832					-0.27592																												-0.427878	0.361123
MYO5A											0.390315				-0.412942							0.258543				0.15747			-0.234528						-0.431843							-0.437952						-0.238462												0.317731		-0.501045																																										-0.221867						0.599953							0.381593						-0.582778										-0.689615
SEMA6C												0.24271													0.108221																																				-0.15017											-0.0765732														0.301603																																		0.536963
ATP5MC3	-0.0762961		0.451052						-0.525903		0.162401							0.250855							-0.619071									-0.281582						0.0714934		-0.886372				-0.531945		-0.310396	-0.22263	1.19759			0.440523																				-0.502611									-0.349173										-0.728785									-0.142183		0.29017																				-0.687432								0.501317
ARFGEF3			0.602703																																																																																								-1.39802																																		0.554542
HS3ST3A1											0.157974																					0.103799																																																	0.239417				-0.121311																																									-0.114123	-0.164202
RPL11				-0.0429974					-0.578594		0.424183				-0.324741				0.241721		-0.0613658				-0.0365246	-0.19238							-0.277899	-0.803914								-0.655713				-1.01741		-0.501178		1.58724	0.977098													0.147859								-0.323756	-0.715597											0.351189								-0.8663													-0.311698																		-0.820996							-0.679513	-0.588086
PEX19																																										-0.797777																																											-0.147611																									0.305394																			-0.444571		0.244345
CARD19							-0.326401				0.222682	0.593263		0.362578			0.170894																	-0.334932												-0.333528		-0.269938				-0.414688																	0.943044										-0.259119											-0.494915												-0.295575	0.653908													-0.486749	0.646674												-0.498919
PIP4P2											0.343675			0.298569	-0.47752																			-0.399434	-0.599502											-0.445159																								-0.299432																																-0.240222
MFNG						-0.188899			-0.300507		0.169975			0.718679				-0.132324													-0.251879			-0.359295												-0.502422				0.71876												-0.337282											-0.726041												-0.235313	0.481957						-0.474587		0.251978									0.260799		-0.593842																		-0.284594							-0.288319
IDH3A			0.373545			-0.348552																			-0.556829																												0.320646									-0.695603																	0.196653								0.255712					-0.401072									0.62027		0.468455							1.18999
OXCT1			0.45673																																					0.225167		-0.596543			-0.223428				-0.226628	0.821972							0.561914																														0.330914					-0.297531									0.242585		0.513013	-0.39607	-0.381802																				0.164876
IGSF23					-0.104671			0.0368754	0.0431044					-0.0684746									-0.000933299																											-0.145165									0.134848			-0.117432	-0.177075																																	-0.0176337																			-0.242513											-0.0404297
BAG3														0.160024			0.278345																												0.144934	-0.120948													0.285026	-0.329292										0.234747																0.167541				-0.473003
SHD								0.0598018																									-0.137432													0.162767				-0.17138											0.25194																		-0.142894																	-0.156701					1.76501																								-0.196892
CORO7											0.436925																	-0.340968														-0.54678															0.739454	0.613138						-0.495286									-0.422767																-0.135836	-0.725551																																									0.291185
E2F2											0.434022										0.437129					0.413403														0.933994			-1.45434					-0.461933	-1.22904				1.30037									1.26077		-0.535272																																							0.707449	-0.433492																											0.490371
WRN									-0.403426																-0.337649				-0.189881														-0.288698															0.635527						-0.189405															0.180765						-0.327441																															0.849709
HID1			1.88489											0.129571																																												-0.320057																																		-0.46042												-1.02329
ATP6V0B											0.386139			0.184637			0.428686		0.271559																							-0.41281				-0.375968		-0.436269		0.422795		-0.359355						-0.103463												-0.34322			-0.687577																			-0.810097											0.106612																				-0.438252							-0.48605	0.406664
ANKUB1																												-0.182494																																0.265836																										0.32029																																		0.272742
NAT10											0.269608				-0.36334										-0.511531																	-0.410308																							0.577071														-0.686946						-0.362015		0.300963			-0.57652							-0.743802				0.11852															0.974008
CDC25C			0.220573																		0.662541																			1.19548									-0.944977				1.63664																																					-0.854043	-0.275182												0.839935	-0.276432																					0.624702
PANO1														-0.124406															-0.207378																					-0.169886																																																																											0.101632
P2RX1		-0.421729		0.174189		-0.0972114						0.904735		0.639362					0.533422																	0.623001										-0.436342		-0.233314				-0.423972										-0.534679																							-0.278887																		-0.477626	-0.34688																					0.269699					-0.410937
KL					0.180868				0.217343		0.246127														0.157818	0.251133																																																												-0.381466																																			0.0684916							-0.475611	-0.387559
SNX25			0.475873											0.104058						-0.297028											-0.134485				-0.301357																							0.270973																					0.634231					-0.450176																				-0.374015															-0.392876
GTF2IRD1														-0.0810855																																																									-0.267823
CNN2				0.311065							0.527955											0.313564												-0.275566						-0.163263		-0.47025				-0.473602		-0.410539	-0.421876	0.93071	0.736332																						-0.883474												-0.330142									0.392533									0.192408
SCAMP1											0.104193				-0.416046													-0.348964					-0.354714	-0.500375					-0.559901			-0.289074																				-0.308754																																																0.438856															-0.128154
ACTR1B							-0.322644																					-0.512889														-0.473374																0.267881													-0.365611		-0.470358												-0.250029	0.57486					-0.320902	-0.352633																																	0.105991
ATP6V1C2																																										-0.095227																									0.096831																							-0.367773	-0.856712																																		0.300238					-0.200122
CLHC1	0.388079										0.260189																	-0.381286	-0.275686													-0.169503																																																													0.215151
COPG1			0.234727				-0.402782				0.192956			0.28246							0.111792																					-0.687256																												-0.485256			-0.219569					-0.487792														-0.835118									0.10934		-0.19377																				-0.782599
IFT122																					0.449973																		0.442276																						-0.22809																		-0.530568		0.425342				-0.229343	0.267707								0.485179																																			-0.317786
TRAPPC3L								-0.461778				0.152007		0.127033																	-0.374092					0.651753	0.327355				-0.382845																			0.353953																																					0.107531								0.140331															0.514669
AP001931.2																													-0.248043															-0.0347974
AGBL2																			-0.13093					-0.338825					-0.173932				-0.380133																									0.399394		-0.122886																																				-0.0632623						0.226227																-0.0482042
TNFRSF13C		-0.750556						0.349451			0.207329				-0.231275				-0.163989	-0.392588				-0.332919							-0.489592																																	-0.159233								-0.201097													-0.150752																			-0.201749							0.337489
CDS1															-0.103484																																							-0.271157					-0.0678379			-0.227696																								0.122045												0.00802446										0.145679
PLEKHD1																																																		-0.186859																																																-0.0327466			0.932264
AKAP1			0.290826															0.221054							-0.602218				-0.205251		-0.268822														0.139843																	-0.388834									-0.476311														-0.317785					-0.497721													0.362439													0.964087
EXT1											0.230953										-0.267033					0.427092																			0.255366					-0.506054		-0.620847								0.467826																							-0.154888					-0.657669		-0.424743																				0.228598																		-0.217737
GFPT2											0.19698																																																																																																				-0.110882												0.157557
EVI5		-0.43319									0.388999			0.188631						-0.250477						0.187629		-0.369388														-0.351849			0.538071	-0.173099		-0.185964												0.200703		-0.232059											-0.30342																	-0.330081													-0.2896							0.6568																							-0.328166
EPHA1																												-0.36915					-0.295233																													0.348091																																			-0.862132																							0.93945
FGFR2																																											-0.531156	-0.000691525															0.247769																																																					-0.0076685						0.088432			0.18133											0.149018
GNPAT											0.335091			0.186652																				-0.434395					-0.553416			-0.719247																																					-0.346452																		-0.665885																																	-0.299914	0.319682
TCTN2											0.0926122																		-0.182385				-0.464678																0.261657																						-0.418612														-0.346324																				-0.198913														-0.301972
DCXR						-0.204248	-0.405004		-0.492044		0.218421				-0.300117						0.296033				-0.210778									-0.423692														-0.425162		1.05967																							-0.269275																			-0.817744									0.180111									0.935704
KCNJ11														0.135782																	0.0935246		0.0572976											-0.120733						0.135742				-0.28227					-0.111016													0.0696449
SNRPC							-0.222718		-0.320289		0.286842						0.69839								-0.27111									-0.189538								-0.828187							-0.242874	1.0168			0.232183																				-0.33975					-0.0736654				-0.473071		-0.138869								-0.530025											0.485488							0.730724
TRDV3																																																	0.298802										-0.0278638																																					-0.201603
ZNF385D								0.126553				0.619756																								0.416667																																	1.66904																-0.352263																																0.719923											-0.221386
B4GALNT4									0.0577736																																			-0.0492976																																																		0.0654925														0.0305216											-0.351336						-0.168327
ZBTB41							-0.280096								-0.235014																											-0.203345																								-0.200611													0.536677				-0.340105																																	0.246151
CD8B2
ETFDH	0.142334						-0.241929				0.242309																	-0.385871																																																																-0.307426											0.135																				-0.383439						-0.288073		0.40103
LMAN2			0.391296				-0.374906		-0.417384		0.234625			0.375496							0.191426													-0.458794	-0.214359							-0.785729					0.248629			0.459375												0.387192								-0.230317			-0.488494						-0.0853587													-1.00278											-0.271879							0.952757																				-0.733817
CAPZA2						-0.318571					0.316681	0.240984		0.261158					0.275839															-0.258862					0.502593							-0.553243		-0.370722		0.436773	0.237152	-0.918759																																																			0.15953		-0.320967																		-0.456856							-0.66742
AP002495.1																													-0.917438				-0.403934																									0.353996																												0.228343					-0.236124												0.422421																												0.477874
SCRN1		-0.632041									0.26611				-0.402921																											-1.03337																0.409256				-0.584485																			0.766768					0.521515															0.435418																						-0.474109
HOXB4							-0.297209																																			-0.210075																0.419931														-0.279981									0.258618							-0.621419																												0.381608			-0.841002				-0.306955
SLX1A									-0.435991																			-0.457499											0.116478											0.238209																													-0.293534																						-0.312022			0.216589
METTL7A		-0.33906	0.290805			-0.27367						0.586343																	0.353132													-1.16966	-0.232382															0.883112						-0.435923															-0.175382							0.64474						-0.489477		0.54825									-0.612821							1.43151													-0.298386								0.297179
KIF13B			0.157842				-0.508455				0.225911			0.134747											-0.160199														-0.426903																																													-0.169696																										1.0163				-0.7535		0.341753
SIGLEC10		-0.828418									0.286195										0.672337										-0.619857														0.836041	-0.646484																																											-0.484362
WBP1									-0.355642					0.136553							0.243089								-0.234105							0.347564			-1.08151			-0.336114									0.653553																												0.204447											-0.312551																																	-0.540822							-0.436609
TF																																	-0.198585																	0.174483
SPSB3							-0.485086		-0.659772						-0.439562			0.132936							0.226945									-0.307946								-0.426663	-0.288236							0.436501	0.592167																			-0.299599																						-0.473739		0.342911																													-0.47346
NPTXR							-0.347017						0.0769157																					-0.160762																									0.0743875																					-0.228268					-0.0981363																																			0.596707					-0.279443
PEX16							-0.186671		-0.688655																									-0.350019																																				-0.148239			-0.153404																			-0.33973																															-0.174345
DNAJC18			0.173932						-0.476217																																				-0.167316					0.395845		0.226731						0.570525							-0.473839			0.396467										0.27881	-0.130839											-0.619332							-0.712909						-0.318211		-0.181382									-0.287774																-0.237385
CRY1							-0.766003		-0.687447																								-0.483884	-0.451696											-0.236757																				-0.558677														0.17349																																												-0.452334
CIAO3									-0.395117		0.163324							0.446653							-0.21406				-0.230294					-0.174039	-0.429724							-0.530087				-0.215934				0.268202																				-0.411099															-0.34712	0.249723				-0.307967				0.273881			-0.87115													0.404117						0.819617														-0.448652	0.286342
CLN6			0.18181											0.228637			0.63094	-0.154396							-0.207358																											-0.265218					0.483191					-0.412122											-0.337734													0.417041				-0.342947														-0.963592						0.39257													-0.246777
HS3ST5								0.0715565	-0.246434		0.0297327																						0.102583															-0.126013						-0.134051							0.151662																								-0.139935						-0.68286					-0.022599												0.103106										0.0779818							0.206001	0.141075
DNAJC15											0.265549			0.135279														0.402341						-0.242372												-0.586859				0.789664	0.796459		0.292253																																							-0.560532											0.204795																				-0.453365							-0.806188	0.446623
TRAV8-3											0.133518																																						-0.375171																																																-0.42722
MCUR1											0.460274										0.349937																															-1.14635					0.651208																											-0.162038																														-0.557409
LHFPL6												0.227596							0.0688064						-1.13363																																												1.23828										-0.306525																																						0.717314
COQ8B							-0.774388				0.283074				-0.241487																											-0.378892																		-0.367171																									-0.181986				-0.332111																												0.714502
RFFL							-0.685447				0.281098											0.245188									-0.495715			-0.21377						-0.213357		-0.230386										-0.336939													0.309938																0.897633				-0.155709				-0.243081														0.653103
MRPL36											0.124121							0.276235							-0.214568			0.201596							-0.428888							-0.837611								1.06239								0.266494										-0.516696																								-0.338458											0.395072		-0.162366																		-0.6117
C16orf70											0.440508							0.301537			-0.269326																									-0.589851																			0.428018					-0.509312								-0.284031							-0.257363					-0.483502							-0.930242													0.622672																					0.242164
SLC25A17						-0.148972																			-0.40995				-0.411472						-0.604895							-0.263886																0.237555							0.530996																	-0.314822																					0.450723		-0.553684									-0.629026		0.944183							-0.222906
PPFIA1		-0.604756									0.725968															0.266286																-0.849305				-0.444538		-0.567268																															-0.170418											-0.492831																										0.897176															0.59373
TRIM45																	0.120372																		-0.100387																																																			0.17537					-0.149842													0.066421
CDO1																																																																																																														-0.195541
RAB14									-0.324224			0.140242			-0.501352			0.373114							-0.0985238									-0.441871								-0.720233				-0.30474				0.391435								0.0795805															-0.281157												-0.198234									0.169898																						0.245473							-0.195169							-0.427291
MAP1A												0.639549		0.683168								0.587646						0.727185																								-1.20909								-0.435692		-1.17954		-0.342394					1.32754												0.710583																				3.23996									-0.333227							1.17507
SLC25A38									-0.328783									0.461833													-0.306015			-0.491816								-0.878253	-0.808389							0.75605								0.177573				-0.343051																																0.369505								0.496377
CDC25A			1.45111											0.244516							0.558951														-0.334438					0.63157				-0.546272									0.973854				0.449339			-0.284402																								-0.276569						-0.288936	-0.563214												0.864403	-0.459223										-0.201214											1.37398
OTUB1									-0.565009		0.283128										-0.113254													-0.266498												-0.364305				0.304789																				-0.193952								-0.0342794														-0.45149		0.135562									0.119196																											-0.384347	0.383028
CMC2						-0.309166					0.387865							0.176819											-0.473949				-0.378178	-0.356761						0.0622208										0.643832																																										-0.300569											0.378491																												0.497282
ZNF483																			-0.593569										-0.372385		-0.414495			-0.292752																																		1.08651										0.365789
NMB							-0.138205														0.333407																																				0.178818			-0.252966																			0.364761					-0.233059																			0.270207	-0.270103
GTF3C2									-0.510372		0.13278				-0.5106										-0.196955																																														-0.627402	-0.356457											-0.281069									-0.309052					-1.47072						0.313098							1.16263						0.735947
MANF			1.67158						-0.444174		0.317999										0.790132																		0.418292			-0.409874								0.531759							0.660855	0.213057				0.622237										-0.154738	-0.353241																			-0.70746									0.396249									0.433211																				-0.573989
PLA2G6							-0.590522							-0.228578	-0.432859				-0.368334										-0.430383																															-0.27245																			0.107712						-0.372219				-0.232144	-0.379516				0.355663																												-0.240436
HSP90AB1						-0.379048			-1.12966		0.335019														-0.311022									-0.503813						-0.0957876		-0.727133				-0.732708				1.15317	0.484178																		0.430148			-0.429655	-0.655827																			-0.462589											0.66841		-0.358123																		-0.294166						0.576765	-0.634804
ATRX						-0.2572			-0.28067						-0.493747																			-0.449515								-1.06118				-0.425469	0.458487			0.520817															0.093363																				-0.286175							-0.443709											-0.188619							0.938623													-0.257952							-0.798717
TEX10									-0.341231		0.318803										0.201331			-0.218657					-0.375677																													0.310838								-0.399798													-0.36815											-0.378285													0.254729
DES											0.0218545																																							0.203798									-0.134528			-0.603642																								0.187498										-0.0215117																											-0.155991						-0.139569
ZNF302									-0.476344					-0.194496	-0.430277														-0.559833					-0.320617								-0.729286				-0.226909				0.579943								0.635144							1.00504	-0.16363							-0.271798												-0.367018					-0.469356							-0.357689							0.230612																											-0.364376
LRIG2							-0.380938								-0.572371														-0.566418																	-0.470446												0.747516							0.620044																0.464941									-0.239207																										0.450359
NUAK1							-0.239792							0.131826																																																																		-0.219051																																-0.0173728						0.0597777	-1.57508			0.0850052
CD300E				0.477358					0.127979		0.439825									-0.279171					0.470825																				0.780871	-0.406332		-0.241789				-0.722468																					-0.243259								0.356141					1.63508		-0.740568																	0.272554
KAT2B			-0.262591			-0.428407	-0.572579				0.586669				-0.328372					-0.41185																							-0.912465					-0.369495										0.397716						-0.21107				0.29807						-0.684622					-0.232767		0.611441				-0.148971			-0.167259	-0.230247	-0.287284																													-0.231743	0.437604											0.405591
D2HGDH							-0.239885				0.190496			0.160622					-0.260236	-0.0410524						0.273564		-0.917879	-1.12785										-0.33095																																											0.293208		-0.198024																									-0.15062													-0.291448							-0.381029
NRXN3									0.147775																												0.0799163		1.26826				-0.968416							-0.280129																								0.0588913									-0.059771								0.510233			0.0890317																							0.06072			0.232151
ZNRF2																																	-0.584689																			-0.355574						0.404629																							0.853452			-1.11124					-0.338774	-0.24719																										0.859933
OR2T8																																											-0.520681
KIF3A							-0.344872																						-0.225964				-0.866515							-0.227332										0.299948																-0.239777													0.301094					0.155238			0.275071			-0.401514							-0.65847
VAV2		-0.58705																										-0.469324											0.0611833	0.184343										-0.251842																													-0.500077							0.82113				-0.31185	0.257333																		-0.149608
LPCAT3						-0.350396									-0.279766																			-0.164822																0.246948			0.312787															-0.821414										-0.559233												-0.575728				0.716016			-0.323476																																-0.172256
ZNF629																												-0.992558																							0.524592																														0.857211		-0.147069			0.26481					-0.492052						-0.842922																										-0.122182		0.154217				-0.339574		-0.434741
METTL16							-0.458289		-0.528999																				-0.209832				-0.2792													-0.426016																				-0.207852													0.0680344																								0.496353											-0.466523
C9orf153										0.0417189	-0.0605971																																-0.317912
SCYGR2																							-0.0098062						0.012077																									0.00719078					0.0663022												-0.0168936				-0.27918																					0.000297678			0.0237844																			-0.066203
FBXO3							-0.313083								-0.263694			0.342213							0.132121															-0.0966908		-0.844743																0.438711															-0.457789																	-0.0369878							-0.758573
TREML1											0.137823	0.792309		0.407139						-0.0309265						0.55236					-0.714086								0.843844													-1.48581																																	-0.246833																																			0.717262		-0.488767
RASA4									-0.352697																			-0.922668					-0.646145												0.28963																	-2.58871																												-0.323956
WDR55															-0.353328						0.335315													-0.202269								-0.337669				-0.260544	-0.054708											0.933601												-0.393301	-0.386824								0.120391																									-0.2938						0.379094
RAP1GDS1																					-0.193501				-0.2429																					-0.222449				0.450104								0.14995				-0.420759																														-0.429454													-0.549117					0.692951													-0.305819
CD1A		-0.466472							-0.119277		0.103383											-0.00413623				-0.127376																						-0.19667														-1.13585																	-0.190672							0.247367										0.0845708
AGAP1							-0.561391												-0.334976														-0.220308	-0.193162												0.0867674						-0.182833																												-0.370803							0.293734																																-2.35032	0.453046
GSTZ1						-0.326823			-0.393203										0.433675		0.329014								-0.300825											0.223523							0.252259		-0.799279				0.50449																		-0.712993																																							0.583846			-0.191378																-0.22735	-0.506913	0.482525
FAH											0.186144	0.623454													-0.352436										-0.661748											-0.262237						-0.441681						0.520438											1.27692																					-0.768515							-0.682935																										-0.31956
MRPS5											0.221281														-0.340356									-0.162564								-0.406951											0.102687											-0.241851						-0.299238																						-0.424008					-0.34481						0.255812							0.687724						0.412735
TMED6											0.0740518
PCSK4											-0.124092	-0.126011																	-0.412119													-0.164296		0.0733133																	-0.192469
SDHB									-0.461249		0.304674							0.158584							-0.28049									-0.154349								-0.344011				-0.396432	0.27245	-0.266711																																												-0.314541											0.430855							1.21631																					0.285108
ZNF618											0.147296														-0.221145																								0.260608									0.283421			-0.225848	-0.676514				-0.315834					-0.304028			-0.270042					-0.185529		0.713775				-0.21213	0.340355		-0.203196													0.304023								0.795008
PF4											0.301382	0.737994		0.598403						0.154088						0.575756					-0.712831								1.00423													-1.49174																											-0.155946		0.441107																																							0.655944
CACNG6								0.00762713			-0.0177222																																-0.492503																		-0.159628					-0.0857576										-0.0249182									-0.0566629	0.208536								0.0252286		0.0467291																-0.0530533					0.0168587	-0.0504777		0.239484												-0.0208288
SPRY1																																							-0.641255			-0.354697																																											-0.294037	-0.36769																								-0.324087																					-0.367582
ZNF699							-0.344078		-0.315968																									-0.326154															0.361322																																				-0.168255				-0.149752															0.573204																									-0.262278	-0.220253
DHDH															0.21793																																													-0.280329																																												0.149692																											-0.398284
SLC25A6						-0.239243			-0.544912		0.273089						0.564079								-0.14081									-0.617656								-0.849258				-1.02015		-0.351785	-0.143205	0.65824	1.23008											-0.521887											-0.229469													0.379778		0.573925				-0.59556									-0.345948				-0.282016																		-0.797329							-0.526712	-0.20162
PRUNE2																										0.253458																										-0.311764																	0.343753																						-0.422347																																					-0.559185			0.215323
NOA1									-0.291924									0.216685																								-0.616182						-0.21269																									-0.633048					-0.167954							-0.176126			0.399808																						0.54365
WASHC1									-0.590069		0.506595																							-0.232787								-0.433761				-0.845537				1.07845															-0.428663																									-0.230468		-0.234454												0.390491
MRM1									-0.334358									-0.276197							-0.302718				-0.427363				-0.434583																			0.163371	0.330852												1.6696			-0.958661										-0.460573	-0.215939																		-1.27847						0.507918		-0.490568											0.493616
AQP10														0.231023																	-0.35131																					-0.449921																																																										-0.233238										0.554492		-0.405916
MTERF1																		0.433012											-0.359657									0.238266				-0.463315															0.319561								1.05249			-0.348256										-0.220835	0.194317																		-0.875503													0.394112				-0.558617		0.784456							-0.519785								-0.413361
KIAA0319L							-0.729645				0.276227							-0.348458		-0.224343					0.408096			-0.684389														-0.457656																						-0.399426																	0.423251				-0.170077			-0.629763		-0.537104												-0.252927
RABGAP1L	0.201448		-0.17244			-0.296259					0.494294										-0.618926				0.231463															-0.0677679		-0.863508	-0.410668		-0.678463															0.323991		-0.726516												-0.649357											-0.238912							-0.274856		0.174859							0.524276
MYO7B																					-0.661448										-0.631559														0.32148																																		-0.394993							0.396533								0.344357
SNTG2													-0.0549061																-0.471007								-0.0704313																																																0.108933														-0.00632937						-0.141482					-0.0915955		-0.0330285
HEATR3																									-0.178084																							-0.195137										0.354298						-0.240302									-0.344682						-0.363363		0.33109			-0.211175		0.555145				-0.560394																				0.281665				0.44574		0.818572
ATAD3A			0.756006											0.132068			0.282716				0.285471				-0.257668								-0.526037															-0.270995										0.295019						-0.273081										-0.262453					-0.434451							0.276416				-0.539822													0.704332						0.808333	0.224561																					0.509121
MTPN		-0.299012				-0.329293					0.256871	0.274916		0.212141	-0.201028			0.125653																-0.452898					0.837871			-0.686336				-0.816971		-0.282245		0.629267		-1.09436																						-0.246288											-0.400843																			0.227942																										-1.03798
SMCR8		-0.337771									0.402894				-0.297505			0.372857							0.165586														-0.570022													-0.948875												-0.393105				0.0106467																	-0.353642			-0.271039	-0.517689	-0.51783																										0.735788				0.190406
PPDPF				0.0725921		-0.314785			-0.889591		0.27415																							-0.560911					0.768506			-1.09375	-0.356431			-0.844273		-0.547363		1.28131	0.388412																						-0.372072																			-0.335122																																						-0.994755
CASC3									-0.412454		0.292124			0.137851	-0.19425																				-0.856203								-0.281223					-0.305382				-0.396398						-0.15274																											-0.199761				-0.577137	-0.294841				0.434225																				-0.584776									-0.679832								0.197513
HAUS1																									-0.132543																								-0.441852	0.996996																																																					0.597001		-0.281523
DYRK1A		-0.414678									0.532044				-0.687952					-0.299971														-0.504437									-0.0560138			-0.317322						-0.696476																0.723101													0.457198			-0.258609					-0.309455	-0.639333																																						-0.238395
HMGA1			0.428493			-0.340303			-0.547639		0.427019						0.658467		0.31682		0.522455				-0.390476															0.234423						-0.312569	0.176968	-0.350062	-0.716141	0.451005	0.784225		0.543597									-0.762986											-0.380573											-0.383893							-0.0750841												1.02808		-0.358826																				0.494501
TMEM102											0.313667							0.575871											-0.179364					-0.13209																								0.361857							1.1554			-1.23322													0.427113			-0.616474					-0.13946	-0.198429				0.29117																						0.520835													-0.310053
HP																																													0.794512							-0.348885										3.16219																										-1.42646			-1.32137											-0.487165																										-0.345495
CDKN2AIP									-0.368453									0.488913			0.202673			-0.305734									-0.360512	-0.680861																0.462899								-0.232383																											-0.36316					-0.549654
CA13												0.143996																																																																			0.281039											-0.433073				0.174827
CORO1C											0.465574	0.516836		0.329715											-0.189271																							-0.210338	-0.212243	0.312341		-1.40364	0.473907							0.282069				-0.11548																																																		-0.843486									-0.563309								1.37116
KRTAP12-4								0.127566																																				0.0316401				-0.110858						0.161645	0.115791				-0.176332	0.153364	-0.00225263																																																			0.0329826
SOCS2	0.482157																										0.151298							-0.252515																																			2.19141																		0.323149																							-0.625575							1.1257
WRAP73							-0.226189		-0.38635		0.512873							0.188998																								-0.881122				-0.441508																			1.13381			-0.508042											0.122632						-0.155276						-0.21328	-0.371844																		0.324357						0.547261
SEPHS1			0.246864																						-0.340798																							-0.278548					0.526697				0.269986			0.14873								-0.362399																			0.240314				-0.226011												0.827625							1.16381						0.318258									0.173785						0.476293
PIGM																												-0.530989														-1.26811				-0.716052			0.435941									0.707626							1.84634			-0.841923											-0.635946						-0.271691	0.472635											-0.824																			1.26946
HOXA5																	-0.0388353																																																																																							0.296372
NBPF1									-0.672835		0.322691																	-0.701475																		-0.257257												0.634112										-0.439572																	-0.299115	0.687271				-0.253391	-0.572996													0.73271
FLVCR2											0.193605																																		0.754096							-0.591354										1.18078								-0.511458																		-1.26379									-0.551567					-0.354434																	0.309772									-0.318368
METTL15									-0.410836																-0.239991			-0.60512	-0.197024										0.613024											0.406876																													-0.322384																																												-0.331763								0.391817
CD63							-0.866597							0.292842																				-0.480057												-0.432744			0.367215	1.12159												1.01111											-0.377625													-0.212381					-0.228557	-0.857743											-0.532311	0.56606																			-0.35516							-0.847961
WDR74									-0.520668		0.289528							0.246648															-0.351577	-0.178325						-0.187628								-0.338186		0.780859												-0.704498																																																1.26797													-0.588371
ZNF69									-0.324845		0.157397																		-0.439066																																																		-0.260849						-0.180078	0.306487									-0.183755		-1.06183							0.477677																			-0.409303
MLF2									-0.846729		0.421943	0.194004					0.572129		0.25613															-0.310774								-0.442725				-0.34088				0.482728	0.268784																		1.01636				-0.235266																			-0.607466		0.396598																							0.335998						-0.886655							-0.503188
C11orf95			0.452087																									-0.253398																		-0.121526																																			0.302931			-0.56386		0.209315
KIAA0513				0.231656					0.28035		0.411492			0.48227						-0.213609		0.136162			0.526622	0.492753		-0.470528												-0.30861						-0.161533		-0.321887				-1.10514						0.496378																										0.217962						-0.383026												-0.317418	-0.405126													0.412061
IPO4																																	-0.613566																									0.318638		-0.526331										-0.323685								-0.229596	0.264564											-0.61594																				0.425461
SOCS7											0.406963										0.198673							-0.428482						-0.188819								-0.338561										-0.282602							0.0862576																				0.266413		0.374042			-0.261152	-0.128568	0.327713			-0.211185	-0.196876																								0.443675	-0.108755	0.459056							-0.233884
HNRNPUL1									-0.335719		0.369185	0.223381									0.14141													-0.243521						0.101391		-0.544976				-0.232906		-0.403767										0.388955		0.212964									0.569827			-0.192207		-0.323936											-0.333275							-0.370957																															-0.458029						-0.183719
POLR2I									-0.299223		0.369922																							-0.142653												-0.344243				0.971641														-0.293209																												-0.581629											0.233141		-0.364176																		-0.55709
CDHR2											-0.135956									0.244157						0.210593							0.145144																																																																		-0.280029																					0.410056		-0.418588
LEPR																												-0.432633					-0.652483										-0.803186									-0.40561																											-0.260145											-0.167108											-0.37547
SHOX2																																																		0.181388
PDZK1IP1			-0.604995									0.867043		0.141533						0.398575						0.679956					-0.24319												-1.87046									-0.586895																	0.767507																-0.238028																																0.638296			1.05643
OLAH		-0.121903									0.12965											0.378853			-0.609305	0.316431																		-0.108117						-0.0442118						0.00606515						0.532904													-0.171633				-0.176183							-1.21437	-0.411411														-0.703753						-0.0514099				0.194682	-0.0402171						0.195187	0.21453			-0.50153
RNGTT									-0.341925															-0.49673														0.239283								-0.326648		-0.323636																															0.180722											-0.258012		-0.290022											-0.253759							0.613575
SLC35A1											0.202524						0.227911				-0.292571												-0.341396	-0.112628																									0.302154					-0.242601						-0.272691									-0.176765											-0.50392	-0.366564						-0.58026					-0.255226		0.180139												0.400809
PMS2						-0.302209			-0.517263		0.218729																	-0.176554	-0.235492					-0.195782					-0.720537											0.425753																					-0.387503														-0.151087																		0.247136		-0.439897
ENTPD7			0.504859				-0.440135							0.259821			0.356979				0.339369					0.33038																																0.290237						0.21964										-0.363484					-0.435989						-0.178625	-0.357922			-0.185552	-0.33769	-0.295012			0.0961882			-0.411728				0.413842			-0.554899						0.422039						0.673211												-0.555722			0.310076
FSCN3											0.126268																																	0.149393		-0.159419																																																		-0.126063				0.191266										-0.0460893								-0.0648301
PDE1B											0.144822										0.284866					0.174771		-0.787373																	0.225448					-0.260353		-0.386464																											-0.228827		0.848613								-0.170957	-0.3012																										-0.505718
TNFSF13		-0.48455										0.342699																																	0.555774	-0.81862																		0.523533																				0.138073		0.3169																	0.287961																														-0.337987
CCDC110			0.384592								0.0869184																						0.134436																			0.190018					0.168087																-0.165763																	-0.253752						0.028172								-0.477197																											-0.429564
RIPOR3												0.697171																															-0.914089							0.183075										-0.455054									1.65584																																																											-0.5105
RELB		-0.473346									0.458407							-0.395691																				-0.382973							0.379491																			-0.305201	-2.78641			1.99779					-0.458746					0.899461						-0.645463				-0.45329	-0.365837	-0.407753							0.998326													1.02672
A4GALT											-0.000920417																												0.111737				-0.692782																			-0.163574												-0.392812																																			1.32591
VPS26C											0.274752			0.349875																				-0.338573								-0.481253				-0.257322						-0.59656						0.174083												-0.471986															-0.188484					-0.254748																																	-0.416273
KYNU											0.27397																							-0.388929												-1.18578																		0.209721																						1.29158																								0.531199
GNG5	0.101264					-0.270203			-0.469164										0.459536		0.204866							0.296711					-0.328848	-0.232396								-0.598855				-0.615499		-0.371587		1.13741	0.683701		0.26404																															-0.154945		-0.219035						-0.683565											0.197075	0.367779						1.06411													-0.324265
SPAG16						-0.181429			-0.511995									-0.422342															-0.421499	-0.19379											-0.278531					0.250412					-0.594868															-0.366619															-0.275425					-0.377535							-0.583203				0.214502	0.249726			-0.20991																										-0.335234
CSPP1											0.14489														-0.377794			-0.456922					-0.64183	-0.269396								-0.65705	-0.33821																																				-0.133361						-0.159148												-0.626326													0.794513
PCED1B							-0.440801																		-0.153518				-0.313001					-0.315724											-0.258303																				1.08713			-1.07113											-0.341507						-0.232594					-0.148249											0.527178		-0.493433	-0.614927
RPL23						-0.171205			-0.708498		0.231128														-0.299008								-0.274676	-0.648262				0.147733		0.0834823		-0.866579				-0.629957		-0.270788		1.16694	0.706475																		0.422906	0.101241			-0.228517											0.131887				0.384331				-0.559773											0.270968		-0.354979																		-0.478659							-0.219487
NAGA	0.125568																0.830112																									-0.375621						-0.31073										0.740186				-0.500049											-0.768499						0.0938733			-0.228116				0.795182				-0.243395		-0.459554																		1.29595													-0.279894								0.45934
RER1											0.476081			0.266244																				-0.363399								-0.842361				-0.46596																																														-0.743998		0.244801																1.90671													-0.219639							-0.622445	0.334897
RWDD2B	-0.177022		0.395575																						-0.268348								-0.837455	-0.144362	-0.512287																														0.459381					-0.482292									-0.247939						-0.217534												-0.683404													0.683028				-0.434239
RNF19B		-0.370082									0.38597				-0.427547					-0.147578					0.314101	0.32807													-0.266427							-0.405013				-0.510817		-0.71504						0.397872																							0.760682			-0.17262				-0.812104	-0.370898																						0.489886
ASMTL							-0.479857		-0.600559																																	-0.461002																		0.460033																			0.139632																																					-1.02901							-0.321764							-0.432762	0.369817
RPL26L1						-0.241107			-0.23256										0.303326						-0.197492	-0.299229								-0.168157								-0.385516											0.220925																																							-0.364559											0.403201							0.381456				-0.0194861																-0.279987
COX7A2									-0.796098		0.226721				-0.18327			0.138575	0.535636						-0.177611									-0.43149		0.792345						-0.836401				-0.608836		-0.31854		0.957383	0.340046																						-0.470321																	0.0380647		-0.981798																															-0.408712							-0.543896
SEMA4C	0.191748						-0.953612				0.284264																							-0.370307																		-0.289124						0.457232																																				0.172347																						0.751882			-1.18595												-0.348165
ACLY		-0.258135					-0.633765		-0.324932		0.318018														-0.177695																	-0.720542						-0.305953																-0.193913								-0.222144							-0.170955						-0.3578																																						-0.62763								0.437692
RING1									-0.3286						-0.420009																			-0.127086														-0.165901																		-0.189417					-0.317655		-0.490717													0.309396				-0.654438																																								-0.620558
GNAQ				0.411516							0.295421	0.417925		0.240368								0.317827																								-0.488696						-0.833637						0.523172		0.331307									1.34438												0.692175				-0.189869																			0.253107													1.02745											-0.427882	-0.198529				-0.450839
MICALL1											0.380714							-0.298193		-0.22169																																								-0.729653				-0.314929															-0.648784		0.84843	-0.138362			-0.23709					-0.202326												-0.226083																					-0.375273
PKD1											0.198512														-0.231154			-0.553416	-0.427825				-0.341759																			-0.29447												-0.372539					0.783702												0.270253			-0.0972039		0.754908				-0.396855																														0.23376
CDC23									-0.479844									0.467586																																								0.314278							0.855136			-0.491757										-0.30314							-0.178562																		0.315939													1.42143							-0.201571								0.554354
STXBP3											0.252845			0.225976																				-0.399315								-0.749985				-0.389397	-0.414263																																-0.239589						-0.247221									0.131518
ARHGEF40				0.249875							0.211887				-0.370707							0.312341				0.429197		-0.613235					-0.473395												0.775226			-0.17331		-0.257837		-0.656824												-0.275408																	0.800372		-0.27127			0.305676																							0.0160991													-0.319708											-0.407738
TINCR									-0.163075																																											-0.131676							0.124043						-0.179731																																					-0.0920492															0.128724
SOCS1							-0.257068												-0.335503	-0.0432158																																								-1.336																			0.473623					-1.41055		-0.326776		-1.50117
KMT5B		-0.508527																															-0.285161	-0.206513								-0.401937				-0.277813												0.870763							0.920159			-0.415426			-0.199931		-0.354787						-0.193787										-0.309244																									-0.210656		1.33863														-0.408992
IRF7						-0.421057	-0.229115				0.626063				-0.247896																								-0.540142																					-1.09188		-0.632311								-0.538669			-0.616556															-1.63272													0.717852		-0.150548							0.997178																				-1.27844
TMF1							-0.448425		-0.468937		0.231816			0.183598																	-0.266252			-0.162241								-0.747977				-0.291431																																							-0.380727				-0.228556			-0.517812																								0.430132							-0.26576
PFN4											0.152531			0.10543																			0.170941						0.913364																														0.286067
PLPBP						-0.376347	-0.286473		-0.239477		0.195024				-0.208107						0.177795				-0.126387																	-0.738723				-0.33577		-0.38876																						-0.21663			-0.5212																								-0.603511																																	-0.297081
HYOU1			1.45194								0.225293										0.674432				-0.284788														0.788491			-0.715698															0.407822																-0.465693												-0.27167							-0.541105									0.480707			-0.521076						1.38045													-0.459779
CCDC189																			0.269346																																											-0.765281																	-0.384995																						0.505394			-0.3395										0.23568									-0.370007							-0.615626	0.613837		-0.35247
IGHV2-70			2.92216																																																																																							-1.39739														-0.674566						1.5986
ST3GAL2									-0.296165		0.316255				-0.575782					-0.0879515					0.353565	0.272352													-0.355655									-0.290694		-0.190533		-0.406285						0.428401		-0.214153				-0.489023									-0.470777						-0.165279		0.520447				-0.288842			-0.250985	-0.445321	-0.269501				0.225432															-0.0955986		0.212786					0.927383						-0.267394						-0.392583
ATRIP									-0.198854		0.294184																																																			-0.681023			0.427669																					0.199974				-0.433358											0.145985															0.598052
CHST6			0.285779					-0.0869652			-0.167395										0.0621233				0.0870969								0.0270895															-0.11301																																		-0.107788
IFT43									-0.611557						-0.174337														-0.361644					-0.18446	-0.53472															0.26337																																																						0.556473						0.521014				-0.426964									-0.228088
MRPL41									-0.542753		0.274048																												-0.979633			-0.638485						-0.255385		0.31138								0.277827															-0.432206											-0.70773								-0.348455											0.401425											-0.546877
TMEM135							-0.911206																						-0.291775				-0.733714						-0.350281
URB2			0.14076																														-0.600208	-0.132598																							0.416092																						-0.216861						-0.176132					-0.301782							-0.547						0.302999													0.620124
AC015802.6								0.068927												0.0268689		0.315399				0.228501		-0.252186																-0.077646								-0.168765																		0.262502																0.256979								0.111543					-0.118484		-0.266118							-0.157781			0.441041									0.768314								-0.18103
IGHV4-55			1.06569																																																									0.290733																														-0.957001														-1.0187						0.458792
MSI2						-0.27049			-0.929898												-0.385499								-0.727087													-0.786274	-0.170448															0.470931															-0.382171						-0.224272						-0.129383																																0.942938						-0.432031							-0.70166
PAGE2B																																											-1.1216			0.177888																																							-0.0409891																			-0.172002
AC011043.1																																				0.150734				0.296351										0.237353
CTBS											0.345914																												-0.777006									-0.354337												0.279427				0.234228				0.274355					-0.31237						0.248519					-0.204872								-0.691374											-0.366103	-0.214063						0.830318													-0.373464
TNFRSF12A											0.254756							0.449143				0.249897																	0.122037									-0.148578		-0.455414												-1.23006		0.625311	0.932266			-1.47398	0.24199																											-0.0226746	-0.514433				-0.291643	-0.430135														-0.626614
PIK3CG							-0.857638				0.339857			0.351987				0.253531		-0.390731						0.31045													-0.481842	-0.0982535		-0.871771																																																-0.168503																				0.632281						0.363911														-0.643386
AC007906.2									0.0738843																									0.0817607																																																												0.189867																																				-0.0696886
SETMAR	-0.219982																	0.298687											-0.204267				-0.356859																																			-0.43737	0.439926										-0.413604						-0.267816					-0.245702							-1.28873				0.177529			0.34457
F11R											0.377636	0.397421		0.208254								0.0824467			0.356108			-0.479597																								-0.564493			-0.522152			0.579987											0.82084	-0.325719											1.27754								-0.195743	-0.374127																																	-0.327203
FASLG							-1.75319								-0.287375			0.558967																															0.514625																1.20396			-1.34018		-1.11885								0.255355									0.398798																																-2.42197
KLLN								0.150912												0.0524519						0.18935																																																	0.227085						0.258971		-0.165746																																													-0.229509
PFN1				0.275824			-0.169724		-0.419532		0.567979				-0.412537																			-0.422488					0.688623			-0.865167			-0.388577	-0.426523		-0.548208		0.889802	0.44114	-0.859507	0.280196							0.268704										0.2108			-0.420031					0.133138						-0.160263							-0.16316	-0.562126											0.555243																				-0.556651							-0.810135
SERPINB10																										0.179194																			0.259231					-0.22867																																						-0.581368			-2.69771											-0.244787																0.286634				-0.156934						-0.307123	-0.457339
RAD54L2		-0.385913					-0.319929							0.189606															-0.175776				-0.250715																			-0.375336															-0.169318														0.361659									-0.350634													0.264335													0.714239							-0.225051								0.221401
HAUS4															-0.2873																			-0.377809						0.478843						-0.824159			-0.41197	0.272705														0.207706																																							0.599769																												0.630172
CBWD1							0.226853										0.742236	0.337209															-0.924502						1.13791																			0.643964						-0.285266									-0.280008											-0.376342																				-0.433951						0.486892
TOR1A						-0.225514												-0.248294										0.315273						-0.161921					-0.649315							-0.20021																								-0.88457															-0.220367	-0.23581		-0.483453	-0.375241		-0.0968847	-0.392308		0.316071									0.390762																											-0.310027	0.599231
RHOBTB2		-0.627662																							-0.274017																	-0.373041																						-0.195105																					-0.123924	0.386584				-0.380565				0.371327											0.134661					0.244637
STOML2			0.597463								0.380847	0.190565													-0.48965																	-0.531786	-0.342015			-0.338455			-0.189159	0.894332			0.249385																				-0.309858												-0.319293							-0.710941											0.491421		-0.487656																		-0.717792								0.621271
SFTPD																																																		0.153733												-1.23208																	-0.283212							0.133111
SMTN									0.288498													0.345027						-0.63206								0.321124				0.226454																													0.526374																																									0.163508							0.47317														0.599856
HSPA6		-0.615819		0.196487			-0.2749				0.362991				-0.420939			0.809224		-0.230826					0.533842	0.277165																								-0.374988		-0.97287						0.611434		-0.479853																					0.757054			-0.352725				-0.364291	-0.34259													-0.333912														0.58036						-0.237058	-0.259356		-0.244562
ZMYND8											0.329253	0.330559			-0.682818																																																										-0.420848												-0.316195				-0.11266												0.174297															0.47115														-0.270848
ZNF283															-0.324422													-0.427509	-0.328049					-0.133354										-0.295667														0.368988							0.574273	-0.437434																															-0.282727																			0.336154													0.139981
NACC2				0.261236			-1.03391					0.234876													0.157153																				0.530085	-0.565936				-0.830825		-1.44586						-0.5025						-0.744521															-0.320224					-0.172678		0.30123																-0.249845														0.443273
SLC16A1			0.671769																						-0.228145			-0.42381															-0.169149																														-0.484097	-0.521518					-0.373177																		-0.681632						0.415634		-0.419751																										0.973001
SLCO4A1			0.942199																		0.622869	0.0958106																	0.0716814	0.734123									-1.24959				1.33279									1.01542																								-0.721832											-0.943909						0.65176	-0.724133					-0.310598					-0.410174					0.464529						0.400136						1.22205
TIMM9									-0.431094		0.268038							0.181363							-0.385477																	-0.234751								0.712354		0.27576						0.370443				-0.277833																														-0.431359										0.309899	0.182513		-0.279995					1.26359													-0.223691								-0.282943
UBE2F-SCLY									-0.123947																																																		0.10649
KCMF1											0.25762							0.377244																									-0.109344															0.607265						-0.547415										-0.285917										-0.319578					-0.0985725																									-0.60966									-0.394555								0.331141
IFI44	0.34776																																-0.620205							0.295577						-0.389346						-1.01954						0.388094		-1.29639									0.963143																			-3.98866						-0.427832							-0.321961			0.905929
HAUS3																													-0.118368				-0.507716	-0.179534					0.347281																											-0.64972				0.750462		-0.419994						0.296924							-0.25118
JUNB									-0.87999		0.46133				-0.519457			-0.341784																-0.269567		0.544895										-0.455431		-0.317153			0.627622	-0.859609										-0.348383			-2.03389			1.70268		0.206742			-0.589813											-0.640877													0.628687													2.32812
NAXE									-0.44129																-0.246945									-0.194758																0.837178								0.63337																					0.109125							0.228382																								1.07244													-0.343777
BGLAP																												-0.314987																		-0.126767				-0.198702										-0.182442																																																														-0.246296
H2AC17																																								0.823121									-0.956163				1.55418									0.476364								0.661503																				-0.40564													0.578753
LCK							-0.704323				0.16181							-0.129259	-0.767915								0.0875723	-0.745338						-0.25675						-0.146254					-0.3765												0.682153																												-0.313808		0.523623			-0.767604																													-0.283759				-0.388212
DGKK							-0.362216				0.359596																																			0.101627			0.3975									0.411904	-0.176816																-0.270176												0.261056																							-0.142027									-2.10633			0.191172			-0.336613
TTC26																					0.160741																																																																					-0.154075													0.210362																-0.6142
AC093512.2																								-0.183239																0.653183																													0.801895										-0.134627																																											-0.30057									0.871345
CHTF18											0.288503									0.115981	0.982742								-0.403729											0.381258								-0.173784					0.303345																												0.406054				-0.280712	0.506687					-0.542632												0.320576									0.192638										-0.0520206			0.470607
MKRN1				0.299398							0.292632				-0.520819					0.203344														-0.400466									-1.76401			-0.470051						-1.52978								0.5636				-0.196363																	0.597864				-0.270798																																			0.635332
NFATC2IP							-0.44993				0.311287																		-0.407823										-0.500456			-0.359034																				-0.364319		-0.42352																	0.25115				-0.36898																		0.483604							0.757573						0.300797															0.640465
HECTD2																													-0.442329				-0.483345																																																									-0.17524												0.29962	0.223596																												0.455493
HSD17B7						-0.186464	-0.289013				0.36201							-0.163068											-0.397337													-0.347037								0.48321							0.238177								0.754508					-0.349736															-0.253528																		0.267041													1.10325							-0.251676
EDEM3									-0.287722		0.39459			0.227865																				-0.504851					-0.80505			-0.74732				-0.305226		-0.317843																							0.453651																					-0.522511											-0.419002													1.05482
DDIT3											0.203352				-0.366433			1.11047																-0.231302												-0.335418				0.77766								0.506141							-1.93844			0.649974										0.635062										-1.04237															-0.438858													-1.11064							-0.345534
IL23R											0.168892																						-0.15884											-0.109695																																						-0.0788961																							-0.110817														-0.218866								-0.0526056
PROM2														0.134912											0.120983				-0.179248																			0.281554		-0.050552																					0.143745																																												-0.173324
CEMIP											-0.0878403																						-0.206103											0.105009															0.170988
ESPN									-0.257121			0.245557			-0.157126					0.0780783		0.284529				0.474874																	-1.19181									-0.206837																																-0.386059					-0.209008							0.260476			-0.327164																			0.0156642		0.731469			-0.305467			0.280342		-0.319457
TBC1D4											0.217006							-0.178803			-0.269443				-0.216545		-0.299401		-0.480816				-0.758901	-0.288865					-0.449769																		0.349448					-0.842623		-0.468475																						0.296253	0.364588				0.156045										0.183522																		0.514196	0.371772
SMIM30																										-0.230599							-1.05845						-0.906061											0.35657								-0.172993												-0.464812									-0.910265																		-0.890688						0.333962		-0.483999
ABHD2							-0.772699				0.316479				-0.252016											0.588898																-0.672951				-0.22708						-0.533963																																	-0.291494				-0.353343															0.22762										-0.647689									-0.550523					-0.345514					-0.552063
LCAT											0.158825											0.101435																										-0.155135														-0.327878		-0.430868																	0.476225	-0.182191	-0.147211			0.449342							0.17636																											0.275229													-0.383126
VMAC									-0.300451		0.258616																	-0.475926	-0.503381																													0.449405												-0.276385									-0.216719																						-0.2346		-0.243571
ETF1									-0.579477									0.253186			0.101852																		-0.501509			-0.922283				-0.291442		-0.317492					0.319862																	0.32279		-0.28443	-0.438524	-0.225594				0.320244	-0.2463													-0.378505											0.133737																											-0.698322	0.515972
ATP5PO															-0.229009										-0.411804								-0.469801																		0.555359							0.277899						-0.242237									-0.569186																			-0.349524											0.285731
GTPBP1											0.350716			0.258544	-0.551445					-0.131452																						-0.32831										-0.325123						0.599851						-0.395565																	0.897018							-0.674997	-0.522406																																									-0.429029	0.518173
MTSS1									-0.21211		0.192674				-0.493605					-0.344211											-0.24081			-0.256618		0.635111						-0.332439			-0.178215	-0.454223				0.629875		-0.561943														-0.547451																				0.651908				-0.185169				0.453279										1.2854
PRDM8															-0.367672					0.0375471		0.371102		-0.106573							-0.610648																														-0.0850437																							-0.397906	-0.347693				-0.221702																																										0.528582
CAVIN4														-0.108983																															-0.0174265
KRTCAP3																																		-0.130346																						0.096435			0.00770638							-0.184289																																						-0.170384
SAMD8		-0.386318									0.261871						0.291034																	-0.186699	-0.347547							-0.154464										-0.506115	-0.191075					0.330955							-0.430004			0.694317										0.567126											-0.281309	-0.47901															0.238017																		-0.305537
SNX22		-0.576085																			0.313155																						-0.466051							1.06518								0.208532																-0.536025					-0.253189																									-0.433678						0.252932
NME4																		0.483598																								-1.37601	-0.577159								0.952024																												-0.664161							0.194806																	0.426967																						0.238361
OR52B2								-0.0336312					0.118622								0.0329765					0.0912899																						0.149883											0.23399																											-0.14399																		-0.107351																		-0.103062				-0.127916
MACROD1			0.244385																									-0.331541	-0.335632																																																													-0.17288
CLEC7A				0.382931							0.617403										-0.362368																								0.684699	-0.817896		-0.399643				-0.99846						0.401775		-0.125429		-0.794405																			0.783277	-0.398866				0.572983				-0.506468																																							-0.383287
FAM166B												0.0855618																	-0.242776																														-0.0607266
DDX60L		-0.393205					-0.590908								-0.720938					-0.0718287																				-0.192627						-0.172938			0.466305			-0.633966																											-0.241909						-0.255702			-1.51671																0.972367																								-0.20558
ZNF24							-0.33667											0.569863													-0.217503			-0.44878								-1.52665				-0.309042				0.537565																							-0.359292	-0.250766				0.241121							-0.288874							-0.47717		0.252071			-1.05307						-0.255179																											-0.694549
DGCR6L	0.121498										0.131579																						-0.885217	-0.499956								-0.755337				-0.365382	0.226853															-0.582665																								0.186395						-0.581511																															-0.32982
MRPL33									-0.482709									0.293716																-0.147301												-0.591556				0.751546								0.190934												0.169949																						-0.487223																		0.753632
FBXO48																																																	0.421069								0.545244								0.994559								-0.245448	-0.404665																																										1.02655
FNTA							-0.263763		-0.281849		0.335401				-0.425406										-0.178508				-0.214463										0.591421																					-0.098133				-0.206239	0.915542			-0.537502					-0.395581								0.343869			-0.136645																										0.192989						0.36259							-0.162316										-0.264315
CFDP1									-0.532599		0.202642																							-0.184015								-0.544794				-0.485657				0.667391																																										-0.332107											0.182	0.590216																			-0.409529
XAF1															-0.862966			-0.430012															-0.561364	-0.290077													0.0715802													-1.15721										-0.283456																		-2.99934																1.39964																										-1.09555
FPGT		-0.307318													-0.205861										0.508586								-0.35665	-0.194931																															1.16694														0.400373																																					1.15461
NRIP3																																	-0.150711										-0.396528																					0.371684															0.461022																															0.285979																			-0.391583
ACTR10									-0.411619					0.251775											-0.143447									-0.212562																0.512188																				-0.245282																																	0.19776																											-0.361958
ARHGEF2		-0.485066							-0.610117						-0.715459			0.126155																-0.257279											0.161127	-0.249517			0.211295									0.301692				-0.190062			0.632677				0.992071	-0.682779											0.407726				-0.214419				-0.626488					0.466843																0.92501	0.17438					0.941342							-0.37723
DPF3			0.397261																-0.113651					-0.289774					-0.158618										0.513475	0.276459			-0.304957																																														-0.115306
CTSF	-0.402081								-0.245718																				-0.431299																						0.70076										-0.227745					-0.141205													0.652604		0.224239				-0.265909																			0.113149
ADAT1											0.28756			0.232432	-0.429287				-0.356505									-0.245903																																																									-0.056002				-0.195916	-0.632253																										0.582825
SLC25A36									-0.297238						-0.241501			0.335844							-0.145258								-0.531621	-0.321112								-0.294179								0.655909								0.183819							-0.624026																										-0.117436																			1.56914				-0.736938		-0.703018							-0.364828							-0.344847
CLOCK											0.137345																						-0.497835																0.150194	0.156811																-0.417886							-0.239814																																					0.456716						0.300387							-0.226459
FXYD2											0.111799				0.193041														-0.226384																																																		-0.35984
LAMP2											0.382267			0.664152	-0.397506																			-0.167372								-0.509667										-0.775448								0.245048										-0.185056			-0.340365	-0.184728							0.776086											-0.523368										-0.419962								0.50771				-0.250721									-0.280479
MFSD6		-0.38035																																																		-0.389956	0.333199				0.290589	0.517885											0.823236												0.295842		-0.211803		-0.104687					-0.617689
PRPF3							-0.619682				0.143819				-0.819076			0.381871						-0.431418					-0.163234					-0.288266														-0.298019																																									-0.149915																					1.28342
CRACR2B									-0.181497											-0.188421	-0.247503							-0.699111							-0.336441													-0.143203																																				-0.219098							-0.93173																																		0.363747
CUZD1											-0.241853			0.0743159																												-0.105989																			-0.186522																								-0.175578														0.227073																0.198125
SGSM3											0.262901													-0.577016				-0.5963	-0.690485					-0.412328	-0.40768										-0.215892		0.292699																																-0.52652															0.342981							0.221518									0.623069													-0.179386
GSTM2	0.754423						-1.05092																						-0.65036													-0.717074			-0.92951																	-1.26805																														-0.339086									0.585414
TOE1			0.129462															0.634179																-0.181806																0.615014								0.707932												-0.025393								0.404905							-0.234409																		0.589444											-0.527944																	0.36271
SEC61B			0.657674			-0.155504			-0.635578		0.507998						0.3927		0.801206															-0.353953						-0.0826916		-0.574708				-0.792567		-0.506187		0.684493	0.413416																						-0.352812											-0.244445								-0.998584									0.237151									1.30828													-0.652949							-0.434644
ZNF549							-0.171674							-0.136182	-0.300314			0.371978										-0.369743	-0.355915				-0.338895	-0.189398																								-0.32948							0.548898	-0.278043																			-0.169444	0.277314											-0.702936
UAP1L1		-0.365424									0.372073																																		0.325779	-0.23439		-0.37096																-0.356484										-0.300597										-0.275638		0.346246			-0.120806	-0.201571							-0.479679												0.767938																						0.294874
MBOAT1											0.407607																																		0.80935			-0.485142														-0.552095											-0.227962																	-0.403542																											0.489692											-0.336168					-0.349359
ZNF316		-0.463379									0.288288									-0.033856																									0.426511	-0.282276				-0.426193		-0.374913												-0.5714																				-0.72195					-0.31516																																	-0.293097
ZFYVE1							-0.776832		-0.369062		0.277859				-0.547728			0.282035		0.0356165						0.42608																							0.259084									-0.209082		-0.205855					0.43962														-0.542051		0.688938				-0.202031				-0.18187	-0.410094																										0.767718
SMC1A	1.34434					-0.246263					0.344552				-0.324017						0.0957696				-0.143359															0.224676		-0.744111				-0.159289			-0.342591				0.395857																	-0.21517								-0.238545							-0.196794							-0.305538		0.278902							-0.0888354		0.57067							1.25526				-0.415102		0.338693							-0.432095						-0.167188		0.739104
NDRG2											0.172872														-0.409787								-0.607423	-0.205961					1.06665																							-2.29975				-0.213707													-0.407299							0.371937											-0.756732				0.84268																								-0.313153				-0.359477
TMPO									-0.597862		0.327717																											0.182917		0.435042		-0.627588				-0.264952		-0.366213	-0.442687				0.439744				0.398558					0.399904																								0.192581						-0.328513											0.522211											-0.356378											0.231917				0.170182		0.540112
CHRNA2													-0.0848209									0.17641				0.107027					-0.0735625					0.275861	0.12837																																																-0.10133									0.0641039																-0.117575	0.0771013									0.262766		-0.267014								-0.0427782
EPCAM																																																																					0.241267																																																						-0.284752						-0.228125
RASSF2	-0.0951045	-0.382028				-0.0816831					0.404313			0.178672	-0.433657					-0.321469														-0.276438								-0.360078			0.331143	-0.571737		-0.33551				-0.398367													0.363076																								-0.432135														0.215984													0.800268	0.39955					-0.273439
HROB			0.53008						-0.0545406												0.371213																			0.873273									-0.666678				1.22843				0.330498																																	-0.332831	-0.545139												0.693352	-0.381954	-0.242574																				0.70376				-0.541353
SEC14L5									0.138695			0.216927								0.0767861		0.198179				0.405132					-0.25218					0.460768																-0.395271								0.0503268																									-0.129189									0.133162					-0.191699	-0.225752												-0.113445					0.10577			0.4828		-0.20879
CBSL													-0.177971	0.0750888									-0.0670569										0.160313													-0.139641		0.0954192				0.19028		-0.448216					-0.154121																																																															-0.182117					-0.0570562					-0.225788
GDAP1																																																	-0.464137	0.626279			0.774947				0.229768	0.335417																					-0.351875																								0.425951
CTAGE6														0.0236466															-0.209244																									-0.00280511																																							0.0138582			-0.0977587																											-0.0764088
GPAT2			0.356952																																-0.401369																																																																				0.265413													0.640214
CCND2			0.290643				-0.344545				0.326981			0.172485											-0.284333										-0.459501							-0.361418			-0.178541													0.389626				-0.456645											-0.178428						-0.324163						-0.363419		0.476258			-0.246266	-0.221905										0.34037		0.561576
ATF6															-0.661947																			-0.347284														-0.237224												0.298803																			0.192104													-0.596504		0.562862									0.244037							0.670712																		-0.223441
USP49							-0.169081													-0.00787938								-0.84281																						-0.347544																-0.264793															0.698445							-0.479515
DKK3																																	-0.341468													-0.162939													0.0472277					-0.141127										-0.263259																		-0.105449											0.0930488						0.820863													0.0304226									-0.440859
NPIPA5												0.0819988																-0.380478
TUT4									-1.01951									0.353348										-0.317858	-0.333589					-0.454249				0.166285				-0.50484				-0.241108				0.32015																						-0.22048	-0.212401												-0.379208							-0.399524											-0.296709																											-0.215073
RBBP6																					0.147368													-0.373513						0.103429		-0.761107				-0.372685				0.419954																																		-0.293001								-0.314447																		0.562282													-0.376373
PPP3R1		-0.395311									0.407698	0.447549													0.12558																		-0.481472			-0.43502						-1.41632						0.708017		0.326953				-0.346598										-0.790925																-0.593527																																											-0.667021
CHMP4C												0.233901																																																		0.209924																								-0.329808
TRIM10				0.10136				-0.14584			0.117584									0.170566						0.193144																	-2.32089									-0.372251							-0.0952149																					-0.153733	0.184	0.0353204							-0.198545							-0.0790532			-0.133378						0.0938748			-0.152941				-0.0855917			0.77059					0.223077		-0.316936										-0.17931
FBXO8							-0.362575				0.110044							1.33471							0.202843						-0.420239			-0.175445				0.209358											0.507612	0.203205															0.785284																																-0.810291													0.720846						1.50342
PPP1R35											0.177529									-0.29167				-0.533075																																		0.403335						-0.35234	0.512908			-0.653461											0.244652					-0.960479						-0.659963																				0.51975
ATP1A3							-0.168826							-0.0913605																															-0.167357																																								-0.134559																																		-0.402906
LRSAM1											0.231429				-0.59356		0.554495											-0.293026					0.255706		-0.446082							-0.249085				-0.177771												-0.235916																									-0.18371						-0.311331	-0.513242											0.206507																					-0.168381	-0.272338
AP002990.1																													-0.238368																								0.295926																																					-0.632586													0.337121																												1.11572
DGKH											0.208999			0.255683						0.0608775														-0.0974066											0.328374												0.611983																												-0.230976
SEPTIN4																																																	0.449048			-0.382964								-1.75032														0.528417							0.595081							-1.66425														-0.492469									0.264698
NES			0.590409				-0.12577						0.143933																																-0.0175614																														0.0641863																					0.109238												0.0988971
PFKFB2																										0.561149																																				-1.09409		-0.314337															-0.429645		0.656997					-0.904749			-0.530736												1.18589																											-0.570416	-0.61286
PIGH									-0.676286																				-0.299207													-0.33352							0.609652	0.327859								0.194332															-0.202774						0.249719																															0.821748													-0.298782
STUB1									-0.381568		0.382827			0.27517																																		-0.36556																-0.72257					0.333895		-0.600738		-0.389717								0.351056																						0.552665							0.646857				-0.265899																-0.330117
TRADD									-0.378251		0.206764							-0.257635																-0.165209														-0.224112														-0.187032																-0.266063						-0.811963	-0.21675							-0.453248											-0.163231							1.52825
ERGIC3									-0.512098									-0.133449	0.290142															-0.481635								-1.06536						-0.224677		0.638256	1.09544											-0.161258											-0.683708												-0.17505	0.119494						-0.897344											-0.406395	-0.314671						0.607504													-0.33759							-0.292143
KRT5								-0.161168														0.0575238																																								-1.79499																																		0.353078					1.76143											-0.138108											-0.131026
TTLL4		-0.36371					-0.15446					0.211214								-0.270296					0.224955																							-0.237949		-0.516183																																								-0.354473													0.458895											0.0781069		1.15265							-0.247876								0.603601		-0.254316
NOP16			0.213384								0.131576							0.2463							-0.900607				-0.214323													-0.489633						-0.184998																	0.463461			-0.616762		0.318185								-0.268825																			-0.681053						1.11528		-0.285034					0.681507						0.666147
AP000944.5								0.0801537			0.16331											0.194817				0.234558																																											-0.0492194							0.0998783									-0.093672	0.42809													-0.177339		0.119564											-0.0819314								0.418185		-0.481606	-0.111522			-0.0615769
KMT2A							-0.598285																						-0.385918				-0.434408	-0.389745								-0.582472				-0.627618												-0.103927							0.416682								-0.523275												-0.308092																															0.910958	0.62489
MYL5															-0.569107																																			0.176565								0.432589				-0.393318																	-0.479713																									0.270374						0.306116
ERP27											0.133683																		-0.385744				-0.228143																						-0.419736		0.191888																								0.363305																																		-0.23977
CNOT10									-0.288137					0.170939																				-0.409496						0.108504										0.297711															-0.328911					-0.235605	-0.390637		-0.454018										-0.278457							-0.314965																								-0.483416									-0.271509
ZDHHC1																									0.531438																																				-0.214586	-2.3277																	-0.211154					-0.452973		0.473248																																											-0.0920769
CDK5											0.214956																								-0.424891				0.866839	0.100755													0.237509					0.358603																								-0.345144										-0.581668									-0.178483										-0.210478																				0.420139
JMJD7									-0.131408					0.0773558															-0.743484															-0.147828																								0.369269
CFAP53															-0.121032																																			0.166796										-0.393298														-0.263221										-0.0882535																				-0.220796					0.823887						0.208419							-0.155498
KANK3							-0.284698																																						-0.0890578																					-0.176262							-0.0890503											-0.49755												0.0925822																							-0.760687
CXCR6							-0.33862																											-0.194989					0.0713403										0.569144								0.189409																	0.164147													0.379154							0.185555			-0.341932																						-0.965921
PGM3			0.790941								0.25044																		-0.427986										-0.558716	-0.169483		-0.373029							0.27996																0.487526														-0.608852													-0.417235												-0.852178						0.648627						1.35725															-0.311962
CD34											-0.159964																																																																											0.159241					-0.566994																			-0.203746
KBTBD6																		0.652923		0.153381														-0.245827																															2.19077			-1.62039											-0.154343						-0.174039				-0.352795		-0.578931						-1.27809																			0.42916													-0.637142
FRS2															-0.242576			0.251706																								-0.43656																0.742754										0.57473
ZDHHC3		-0.324188					-0.247097				0.528032																												-0.604958			-0.401696	-0.0842025					-0.330122				-0.561459						0.555384						-0.22645																									-0.512089																					0.737583				-0.424015									-0.193214						-0.352163		0.442658
ANKRD52							-0.427317				0.186172										0.223035													-0.259035	-0.448066				0.799264			-0.386201										-0.505749																											-0.437022		0.241908									-0.713992																										1.06258															0.64644
ASNSD1																		0.540809															-0.572595												0.147748					-0.298678							0.384157							-0.42449		-0.352736													0.229695											-0.455777							-0.959075
RASGRP2							-0.363158		-0.443359		0.541652				-0.474748														-0.257568																	-0.264523		-0.420493		0.687447		-1.27467						0.701581						-0.272036																					-0.285062				-0.231986
UBA52		-0.376395				-0.0912477			-0.309365		0.281317				-0.137462																			-0.812344								-1.09195	-1.07371			-0.841022		-0.494516		1.19824	0.680506													-0.0939709						0.183271			-0.582921	-0.525495																	0.137178	-0.951101		0.258487										-0.270217	-0.343291																									-0.848555	-0.301704
OTUD3											0.282535																		-0.543961																			-0.245614																															-0.322685							0.262244
CEP350							-0.348015				0.242395				-0.7594																			-0.488878												-0.273948		-0.252691																		-0.207395							-0.210324						0.124946						-0.237384							-0.389149																		0.966576				-0.328422		0.302202													-0.337067		0.29412
FAM83E											0.0994697																		-0.410592																																																																					0.154339
FBXL14																			-0.193751	0.0531625								-0.19488																																	-0.198342											-0.118632									0.653937				-0.184824					-0.157682									-0.36142			-0.108541																														-0.241765
SHLD2											0.424802														-0.405563														-0.296922																																																0.244514																0.228							0.453588				-0.50763
ARID3A		-0.381452	0.181865											0.278828								0.0967954				0.150302																-0.321104			0.249996			-0.291272		-0.44954								0.327406						-0.428023																				-0.423355																		-0.205754		-0.55614						0.469652				-0.505275		0.780491												-0.337454					-0.326136
C11orf87																																																											-0.204141																																			0.0213988					0.146733						-0.0895552
ZNF266															-0.727396																																											1.01982				-0.8135				-0.501761													0.382681						-0.224656	0.326814				-0.254105																										0.650785
C2orf88												0.99406		0.515027						-0.172209																																-0.6976																																	-0.264667																		-0.498333	-1.15088
MORF4L2			0.548754						-0.410725								0.357034	0.25543																-0.505349						0.0974298		-0.437482								0.384773								0.866656															-0.519247												-0.145468							-0.495914					-0.399404																										-0.420051							-0.916179
HSF1									-0.605832		0.440331																															-0.960396	-0.0795318					-0.51028										0.804579						-0.361064																				-0.0646305					-0.211521																									-0.593415									-0.40318
NUTM2B												0.0754772																																								-0.172781																																																												0.066832
LPAR6											0.479573										-0.705642													-0.319809																												-0.806381			1.17704								-0.890542					-0.259306								0.524003				-0.674771																										1.32424
TSHZ1							-0.613519				0.262431																	-0.648755						-0.28327																																													0.257509											-0.227741														0.281383															-0.502388
ZNF689											0.149067							0.473686										-1.0164										0.285572				-0.603627																0.411042						-0.311811		-0.164276							-0.329886								0.450355									-0.600105
THAP1									-0.638882		0.319407							0.263202						-0.290275									-0.340407	-0.336506	-0.325745				-0.617207	-0.0916862																								0.212408									-0.35992													-0.101584					0.114342													0.191314												0.804032							-0.402524
GALNT2											0.292497			0.180088			0.355348																		-0.638562													-0.294926										0.579004				0.357765										-0.248699	-0.315635	-0.296568					0.188079										-0.310272												0.150782			-0.275369																			-0.281821					-0.288341		-0.416258
PLXND1	0.368635	-0.487775					-0.859893				0.300252																	-0.406411														-0.723961				-0.548772		-0.284063				-0.482246												-0.447373																	1.21834					1.80312																		0.910943																			-0.459673
SPIRE1												0.308681																																						-0.304665																																				0.263153
GABPB2											0.190681																	-0.68023					-0.327148															-0.248784							-0.864921		0.726399									-0.250064																								-0.670378
PCDHGB2											0.13498																																																																																																																-0.115424
DHX57		-0.368991							-0.260058		0.25802			0.135203							-0.213048							-0.52386																				-0.21019										0.685103								-0.0112895																				0.644685				-0.387424							-0.35925																																				-0.286725
NKG7							-1.66247								-0.412193						0.9265												-0.851792												-0.527246					1.02518												2.63358																								-0.322737		-0.615963			-0.453629													1.75046															-1.95844			0.206154
PJA1			0.138203						-0.515794		0.146552																						-0.479842	-0.130681					-0.553425			-0.127948											-0.359155																	-0.399681									-0.431392								0.311287										-0.515561																										-0.319245
RIT1							-0.802527		-0.13008		0.259524							0.370355							0.364973									-0.181725												-0.350309						-0.92146						-0.163678										-0.580259		-0.336248																																		0.660604										-0.408844
NOL9											0.186558																-0.0948572						-0.176581	-0.383009														-0.311693										-0.237358																																-0.740653																										0.974068
SCRG1								0.200258															-0.0271826					-0.249833																																																																																								0.0393856											-0.0789428
USF3		-0.335919					-0.316394								-0.397678			0.200221		0.00697651											-0.234683																																																										-0.209269	-0.398885																					0.197576																	-0.325432		-0.609444
MORN4																																																																																										-0.37746
