## Supplementary material for "A blood atlas of COVID-19 defines hallmarks of disease severity and specificity": Table S3 (part 2 of 3)

### Sheet: RNA (continued)
Gene name	2	4	6	7	9	11	12	13	18	20	22	23	24	25	26	28	30	31	34	41	42	46	48	52	55	56	66	69	70	72	78	84	88	97	99	100	103	104	105	107	108	110	113	117	123	125	129	135	141	143	146	152	153	154	155	156	161	164	165	166	168	171	172	174	178	184	186	187	188	191	193	204	205	206	207	208	210	211	212	218	219	224	229	231	232	233	234	235	238	244	247	248	249	256	257	259	261	264	266	270	276	277	289	290	291	292	297	298	306	307	309	310	316	317	322	333	335	337	339	343	350	351	353	361	366	367	368	371	376	377	378	379	381
PDF			0.375308																										-0.310048																												0.274786																-0.0835448											-2.00224						-0.16954														-0.285709
MPC1									-0.535214		0.368078														-0.214086																					-0.456863		-0.240337																									-0.215564																			-0.725573																		0.669551													-0.254162
SERPINB1									-0.298408			0.435828			-0.518327										0.215623																					-0.435299		-0.339532		1.01269	0.230433	-0.42487					-0.484124	0.190871				0.662424		0.543174					1.47024																	-0.381679				-0.521862													-0.483128	1.34912													0.546377												-0.627451				-0.546419
ADAMTS10							-0.817872		-0.157384										-0.240643										-0.979787					-0.198935								-0.116598										-0.199884												-0.19704																-0.312306					-0.188408	0.361668								0.239637																									-1.44478	0.380368			-0.284692						0.297227
MRPL19									-0.624344		0.168409							0.207541							-0.299632								-0.323051									-0.772684								0.162136																													-0.275445													-0.302685					-0.824501						0.309539							0.953477						0.294878							-0.191788								0.554946
GGA1							-0.390454		-0.549253						-0.271694																			-0.222748												-0.256																		-0.106837																									-0.419834																					0.397472				-0.572579
VCPIP1											0.307382				-0.605174							0.198792												-0.235831								-0.605978										-0.551173												-0.313351																	0.543667							-0.519972	-0.24973			-0.338838																								0.528967
H3C13			0.757538																-0.360299																					0.377892												-0.350645	0.311868				0.358364	0.183867																							0.477961				-0.209412					-0.498215	-0.3547																																		1.10797
C5orf15											0.20467														-0.220732								-0.334946																	0.489675														0.220831	0.440937					-0.619782			-0.297553					-0.477544	-0.238502													-0.412883					-0.542981																										-0.296532
SLC9A7		-0.612805																		-0.228037					-0.433969																				0.294706																	-1.00001				-0.213813			0.436884																-0.287854																0.651049
TRAC			-0.292938																-0.752079															-0.324988																0.491591							0.640989													-0.574136																	0.716106																																										0.389492
KSR2																													-0.168005															-0.086083																																									0.0870241																											0.0560867														0.1185
RRP1B																									-0.432524								-0.450213		-0.479174													-0.285163										0.36648		-0.279022				-0.219317									-0.532922						0.299173						-0.179493																		0.483769													0.297803														-0.279612
SH3RF1																	0.428641		0.421054						-0.442024										-0.501587				0.0437899			-0.192741			0.236251																	-1.29789																	-0.572004											-0.529831	-0.525633																																-0.293868					-0.462222	-0.409551
FHL3							-0.770296																																-0.869159									-0.128619				-0.455698										-0.511787																			0.902237									-0.269093				0.245471										0.614223																			-0.311479						-0.196155	-0.416412			-0.632202
DYRK3			0.394078								0.273711									0.327141																							-1.63207																																										-0.117836																0.27469																					-0.388452						-0.237019
MAD2L1BP											0.219731							1.66928																					-0.507915																															-0.330021																		-0.653723									-1.25722						0.540902																											-0.698915
PTPRK		-0.569461					0.269627												-0.320756					-0.241947							-0.307774																			0.189589						0.139065																																																											-0.024744								0.20732
ZNF879	-0.301351								-0.458852		0.144828				-0.21588			0.24166											-0.589844					-0.1461																	-0.653208							0.37041							0.931914			-0.603858											0.282674																		-0.978439							0.19063
TRARG1							-0.131768																																																																				0.0348422																																												-0.384152				-0.0751819
SLC22A17																				0.105792																			0.570075							-0.0980098				-0.152085		-0.160929																	1.11974																																			-0.111682													0.443755			0.230492
ANKRD16			0.432438											0.135416											-0.453347				-0.428018													-0.0932077						-0.161316																															-0.186457					-0.345422	-0.106004	0.293129				-0.230429																																	-0.0889323
DHRS9															-0.296301					-0.332871		0.387226				0.379766		-0.495334																	0.261188							-0.209345										-1.94896																							-0.140865	-0.957343		-0.828081	-0.278369	-0.289422				0.170319										-0.426703							0.220424							0.358102										-0.539886
CAND2																													-0.188347																																																																																																							-0.00889574
EOLA2															-0.408839														-0.190436													-0.530267																0.662525										-0.529223		-0.442084									-0.262213						-0.270924	0.189565						-0.42445																		0.525465						0.398798														-0.521457
PNMA8A												0.0862245																																	0.0673231					0.160844					-0.259735
IL19									0.169884												0.318383		0.0631451						-0.378495											0.217677					0.128315																	0.30003																								-0.530784													0.0646759									-0.187109										0.0465654					0.0928741
SELENOM									-0.457458		0.124599										-0.473164													-0.638152						-0.753303										0.876502			-0.396454																										0.50587													-0.397774											-0.741975							1.60387
TLE6			0.171423																																																																																																											0.225701					0.128431
IL18BP		-0.300959									0.32208								-0.272478						-0.319238				-0.163726					-0.506579																												-1.47913																	0.398544										-0.136652															0.431078
AL590560.2							-0.245833																																																																								0.490779							0.375898																																		0.724596		-0.289972
P2RX7		-0.487831																-0.473924										-0.650375					-0.821528																																														-0.303515		0.46369					1.23734				-0.295462							-1.28879							0.464009																			-0.433766
SAMD14														0.171846								0.353815				0.469206					-0.148235																	-0.134437				-0.226731																																					-0.143047		-0.452572			0.201675																	0.159632
ADORA2B											0.150038	0.256767		0.181527																						0.253606																																	0.757841										0.25103									-0.569267			0.24531																																		-0.172962						-0.310666
SBNO2				0.241135							0.322344				-0.9103					-0.00921873						0.457746																			0.57843			-0.402817		-0.259132	-0.649691	-0.518988						0.52493						-0.414426																				-0.264719				-0.461168	-0.319573	-0.554388																								-0.336741
ZNF146									-0.219355																-0.218978									-0.507644				0.192683		-0.091606		-0.367688								0.619766																													-0.13915						-0.33626												-0.579016													0.469537						1.03842
NOMO2			0.752908											0.134231						-0.124472								-0.280983																						-0.194691																						-0.255997		-0.24156									-0.147579		-0.239502				-0.166098													-0.252865	0.22655	-0.548706					0.811619	0.210027																		-0.284148
MYBPHL																																																																																		0.0615307	-0.0432752		-0.130466														0.0902641					0.123929																							0.0512155
SORD									-0.280052					0.168416																																				0.31467																								-0.354658					0.151654							0.818596																	0.724475
CHRM3																													-0.111687															-0.0399294															-0.17336																																-0.211291
CREM							-0.747666											1.00184																																0.552053								-0.17339							-0.944802			0.576803		0.521774														-0.295132				-0.363252		-0.392306																																	-0.4008								0.612184
FBXO46			0.136987								0.145787									-0.0960286								-0.436491																								-0.361194												-0.331401	0.748509							-0.278716	-0.172534						-0.464261					-0.203103						-0.260797															0.20285						0.20456		-0.190859		-0.150954								-0.169214
GRB2		-0.263744		0.187577					-0.272556		0.394712			0.264606																				-0.202831												-0.670453	0.39791	-0.383418		0.281983	0.366897	-0.382266												-0.187729								-0.146465	-0.530174																-0.388532			-0.62736																																						-0.587118
NFKBIZ											0.279508							-0.611812		0.0752414																			-0.56814						0.541616	-0.827166		-0.426507	-0.54417																-2.54645			2.06688					-0.420847											-0.352352						-0.292963																								-0.373633
BASP1		-0.572069									0.195005			0.256368						-0.419544	0.276278				0.495433	0.597174							0.294922									-0.26387			0.829099																											-0.516232						-0.264913						-0.825865					-0.562127															-0.789509						0.272804													-0.305916					-0.445673
SNRPE									-0.531871		0.37455							0.11001							-0.45447																	-0.755589						-0.351041		0.976692			0.286179																																							-0.343128											0.81657		-0.240535																		-0.211965								0.38056
BOD1											0.189757																	-0.956794					-0.403995	-0.0969978																		-0.254716						0.378371							0.381758	-0.220815		-0.554982																-0.420189	-0.149309	0.31168											-0.605855
SBK1							-0.850144												-0.437398														-0.308026												-0.164881				0.599925			-0.281793					0.205445	0.322345																						-0.552136	0.257099			-0.494662			0.494154										-0.372695																						-2.02124	0.427092
MLH3																												-0.391469					-0.344281															-0.302345	0.22595																				0.653963										-0.632217						-0.205565	0.404525				-0.785735							-1.69946																																	-0.817737
TOP3B															-0.435655														-0.331994																	-0.185326												0.250278						-0.400724										-0.257016					-0.557148						-0.354805					-0.445323				0.129959															0.810846
THTPA																									-0.13803				-0.384258				-0.613328	-0.245773						-0.125087																														-0.216986								-0.292552								0.514764											-0.928583							0.367116										-0.538645									-0.325687
ZNF691											0.0799486							0.386714											-0.302464					-0.278725																															2.02486			-1.11232											0.613081				-0.101258		-0.131808					-0.292363							-0.584307																			1.48412
MRGPRE											0.203436																																																																-0.0580339																					-0.0197917			0.0935948
MARS1						-0.334442	-0.471867				0.487382				-0.275396		0.320029																									-0.700233																		-0.333951										-0.310412			-0.233528												-0.264342							-0.575805		0.529921							0.240129																					-0.312066									0.34951
SND1			0.527166			-0.16999			-0.363931		0.365307			0.290991											-0.323668									-0.402552								-0.312923	-0.179015					-0.345497		0.223372								-0.151468															-0.731798												-0.195953							-0.718432		0.304574										-0.15101																			-0.877692
CCNDBP1									-1.11479			0.26763			-0.255263			0.348506																								-1.04473	-0.380066									-0.756828																-0.30551		-0.522336								-0.340834							-0.130556							-0.407381		0.494568																													-0.303815							-0.690831
INSIG1											0.496295							0.654551							-0.244684										-0.813659							-0.704246						-0.401043										0.328043							-0.860664			0.592845										0.413009						-0.280245	-0.255316																													-0.544367
SORBS2																																																																										-0.31864																				0.041532		0.167829													0.784996										-0.215285
ELMO1									-0.939813												-0.215558										-0.426746			-0.219778								-1.10053				-0.542139																-0.536897							1.47859				-0.319842					0.248544							-0.497865					-0.369344				0.445489																							1.07122													-0.37882
DNAJC5B																																																		0.116554																													-0.268596																									0.143176														-0.162106
BATF2									0.133055													0.216919				0.17646																																		-1.89966				-0.390823																	0.891014							-1.83498														-0.207485			0.112418										-0.0865077													-0.281954
OSBP														0.0758818																								0.18562									-0.301184	-0.19139				-0.360635												-0.300012		-0.305015																			-0.246461																															0.340762
DNAH10											-0.0818899															0.169829																																																																	-2.40258													0.0675895																			-0.122178
ATP2C2								-0.113777			0.156212									0.148117						0.278886			0.436395			-0.0564278												-0.127736															-0.0157377																						0.1001										-2.51246																					0.0157693						0.0346813
POP5									-0.894161									-0.129498							-0.347553									-0.222499								-0.727241						-0.165305		0.888302												-0.460328																	0.105275													-0.604671											0.339047																				-0.286707
THSD1																													-0.122089																															-0.287449				-0.18654
LDB2							-0.416296																																			-0.194824																																						-0.163867																								0.112277															-0.375403
GOLGA8B							-0.535328		-0.584072		0.305463													-0.311312					-0.907452													-0.356537			-0.0936778				0.298739																	-0.517733													-0.238526						-0.394589					-0.442859													-0.256633																	0.434431
GATD3B																													-0.470512													-0.604835																0.614984																																																				0.319197
TOMM20						-0.205293					0.383028														-0.156796									-0.536336				0.0634947				-0.594328				-0.468468				1.14585	0.350793											-0.368759									-0.558387							0.2484								0.181231		0.348511				-0.498882		0.14204			-0.441889						0.166957		-0.352544																		-0.382304								-0.147913
MED8											0.322578				-0.399911			0.679328																																															0.339135					-0.500648																				-0.182748	-0.204813	-0.492747					-0.845602													0.725187													-0.244182							-0.45224	0.456424
C6orf132													0.0445983																				-0.263871
ABCB5							0.15957				-0.0391673						0.108427				0.0428771												-0.110698										-0.229088																															-0.273749																										0.318464									0.75079
LPXN						-0.383432	-0.367799				0.352004				-0.479749					-0.515368	-0.271579								-0.276823				-0.501571	-0.307203																																													-0.176629							0.213454						-0.444627																		1.32182													-0.272754
SCGB1C1									0.214659																											0.255001						0.134614						-0.0292205											0.0105219																																																																				0.112581
TPCN2											0.163429	0.181315		0.163335						-0.161142						0.502406									-0.38025							-0.120683								-0.152483		-0.250904																																						-0.350563																										0.805062
TAF10									-0.154626		0.240092																												-0.911126			-0.259964				-0.381708		-0.254882										0.447418						-0.54314																				-0.774951						-0.666367
TNFRSF10D																												-0.489483																	0.505421			-0.377311		-0.214473			-0.516193							-0.6575										-0.277644			-0.324678						-0.284093							0.33478											-0.527404
CAPN5																																											-1.51426						0.431015									0.31768																							0.724615					0.42854				-0.0570651				0.193413
RNF213							-0.628094		-0.141858		0.46686				-1.05609																			-0.439488													0.270143	-0.378032				-0.566144								-0.669457				-0.525135														-0.0571962			0.37924				-0.277638			-1.38507	-0.126482			-0.528315																															-0.294118
ZNF551																		0.584686							-0.202626				-0.166449				-0.760095																																	-0.178138													0.461269											-0.210186				0.246172
ATAD3B			0.219955								0.332965			0.18602						-0.256074									-0.700612					-0.145061																			0.270855		-0.396058		0.419871	0.286089						-0.658465		-0.251022																				0.214111																	0.759495	-0.238453
FLCN		-0.45583																		0.143812								-0.649831																	0.316001			-0.250009		-0.50511		-0.440678								-0.872075				-0.210554															-0.350118							0.329939		-0.502423	-0.197334	-0.198028																										1.23613
PRR5	-0.389162						-0.944967				0.170658																		-0.523057													-0.637059	-0.750317															-0.174826											0.947974												0.452995				-0.359534					-0.346081																													-0.753672												0.506108
MCCC1									-0.161417		0.34629														-0.313051				-0.274769					-0.215761					0.96694																							-0.581958				-0.246806																		-0.121428	-0.272532					-0.300536											0.16482									0.303361													-0.232595							-0.625988	0.350792
SEL1L			0.181798				-0.611681		-0.222427		0.266162			0.309527	-0.394126						0.090337																					-0.347391																																																		-0.787376											-0.532266	-0.645927						0.976856													-0.417933
EIF2AK2											0.428247				-0.520409																		-0.376921						-0.752571			-0.87454						-0.320708																	-0.62069																							-1.25509																																										-0.481201
GYPE									0.0976943					0.129201																												-0.161401	-0.642651			-0.146004																												-0.341523																																			0.767747
ELOVL1									-0.474403		0.353225														-0.169971																	-0.383976						-0.199801		0.349531																				-0.597882															-0.215506																																						-0.505874
GZF1			0.160184				-0.416881				0.398079			0.207683				0.658619																-0.173711																		-0.253124																																																										0.663449
EEPD1											0.21768									0.227258		0.431533			0.397416									-0.373581																-0.305326							0.251899																						-0.319821							0.294008																																		0.438007		-0.47193											-0.35685
ZNRD2			0.32592						-0.393779									0.244499																								-0.577595								0.425045														-0.134983						-0.836252								-0.0946301														-0.631296											0.290615							1.46845													-0.982466								0.496973
RCVRN															-0.0635202																													0.190609		-0.0850076				-0.126399						0.0897859																				-0.039456																																																			0.150698
CCDC91											0.250347				-0.316737						-0.114554								-0.331791				-0.335812	-0.338453						-0.0927347		-0.708538	-0.208075			-0.415094		-0.251094					-0.20974					0.182246										0.271858																								-0.393018										0.289114												-0.621897											-0.104272
ALKBH5		-0.436719									0.238617						0.730447							-0.705613										-0.140115					-0.960241			-0.2858	-0.235247					-0.350234										-0.285991						-0.352836									-0.402449											-0.515299					-0.233213																0.17283																		-0.252704
DSN1			0.258508																		0.549668														-0.350999					0.682717		-0.301443							-0.499094				0.909415									-0.469537			0.356													-0.24811	0.378059			-0.180748									-0.168586	-0.285291									0.39953		0.168432		-0.61551					0.442077															0.229583
RSAD2	0.254952														-0.932958																		-1.07567																		-1.66554	-0.930875								-0.96584		-0.887286								-0.494033									-0.298328		1.04712							-4.06131																													0.997824
RHNO1						-0.191313			-0.375969												0.190619													-0.222523								-0.471702								0.371457												-0.271408																	0.196086																								0.53042		-0.296174
BPNT1									-0.238455						-0.487533			-0.539096																						0.0803465		-0.19508					-0.286905											0.346591							0.521306					-0.302275															-0.373408																									0.278691													-0.504307
TMEM92							-0.10612				0.0872903																																		0.136803					-0.0945458										-1.06118											0.152813				-0.174757										-0.11158						-1.10418					-0.145477			0.0302943									0.132889
HIPK2			0.306153				-0.976669																																			-0.747876										-0.475322										0.744741																							-0.232755																									1.17232				-0.591316		0.889295							-0.276201								-0.655341
HOMEZ																												-0.525966												0.227651																										-0.166771		-0.434229						-0.391401					-0.275551											-0.579933																										1.23109													-0.219461
DUSP12									-0.39679									0.130437																-0.182823								-0.55367				-0.292366				0.89431								-0.168348		0.267411					-0.309979																																						0.264188							0.765922
STARD8	0.212681								0.198014		0.181131	0.432087																											-0.490255							-0.100983				-0.285973		-0.345834																													1.03888					0.356589					-0.194928																																						-0.503327
TMEM97			0.481949						-0.392536		0.134333										0.67816				-0.816657														1.08788	0.505155													0.536391												0.491263			-0.349581											-0.313211					0.221952						-0.418138											0.239762		0.657848		-0.593651									-0.519047									-0.298173		0.201828
TGM1											0.284814									-0.000642136						0.107978							-0.160776																										-0.155323																						0.40759							-0.458588													0.36593	-0.111593																				0.0225212
PREP		-0.292904					-0.445425												0.000779343																			0.163295				-0.324474						-0.237783																-0.4115																	0.492165									-0.285767												-0.362589																												-0.498492
CNDP2	-0.175478								-0.407562		0.495727									-0.342561					-0.391267														-0.662989			-0.445601				-0.261786		-0.400337																						-0.213086	-0.431958	-0.475562						-0.253165							-0.251019			-0.433497			0.158322	-0.488651											0.170852																				-0.153442
DSTN									-0.588607									0.138716																-0.633694								-0.553492			-0.123683					0.74276	0.47778																						-0.311416																			-0.743712																															-0.597346							-0.717618
TK2							-0.467485							0.217038	-0.415502													-0.669699											0.722219				0.210078		0.305642	-0.263993						-0.421555						0.471211																																											-0.175592	-0.255354
LILRA1				0.47958							0.161331																																		0.70655			-0.26917				-1.02201								0.454311																					0.886304					1.03381
RPL27A									-0.331839		0.412192														-0.296178									-0.939578				0.0482426				-1.10587				-0.813374				1.2011	0.312499																			0.170268		-0.149521	-0.693127												-0.188833							-0.669564											0.0610762		-0.416634																		-0.450017								-0.481835
NPR2											0.160652																		-0.895575																	0.116617																								-0.238875																																								-0.105318																			0.21311
MT-CO2				0.0595509					-0.527149		0.666221								0.718815															-0.841071	-0.478063				0.994253			-1.45266				-0.878376		-0.640512		1.53079	0.723935																																					0.538754				-1.07878											-0.161535																				-0.352882							-0.449061
HPS4											0.418132																		-0.30465																	-0.394769				0.731931																													0.146023						-0.348219	0.122735					-0.115438										0.136642
ACADM			0.167462			-0.337486			-0.266815						-0.486439				0.39823						-0.221711														-0.704245			-0.889945								0.715578															0.355666			-0.396771		-0.229697																					-0.275837												0.271524													0.618701
PABPC4			0.270364								0.274016			0.176896																				-0.440149	-0.654946					0.31206						-0.74537		-0.332293														-1.00805			-0.400457								-0.436285											-0.191902				0.475862		-0.658994														-0.406468
WNT3								0.0331213									0.0987227																												-0.0644651	0.110676				-0.122855									-0.170586																											0.122968										0.0851385																-0.0208313	0.00186515										-0.126192
CD200R1			-0.308405																									-0.387089			-0.612968			-0.248936																			-0.473058				0.778143					-1.08819			0.697076			-0.788267		-0.731401																					-0.788827										0.493336
EEF1E1																					0.238444																									-0.334538												0.577511																																	-0.126404												0.530917																						0.180228						0.424727
RNF115							-0.543654				0.264287			0.121851			0.214177												-0.173971						-0.732555								-0.117023																					-0.320854								-0.229122									0.485674																																										-0.352525							-0.337845
PSMC5	-0.117539								-0.504682		0.483718														-0.259346									-0.247486								-0.530883								0.503509																				-0.150489																						-0.5192											0.391142											-0.314873									-0.636193								0.225673
GRIN3B							-0.114844																										0.173442																							-0.0324901			-0.0219839																							-0.0549568		-0.241038		0.260659																									0.0376467							0.19743				-0.147606
DPF2									-0.230203					0.162249	-0.879443			0.180577																					-1.00998			-0.347345						-0.137172		0.285159															0.477526					-0.478168								-0.303426							-0.208087				-0.414027					0.200402			-0.860373																										-0.361211
SKP2																												-0.551565						-0.264082						0.253704																		0.224023						0.315629	0.517653					-0.231241									-0.365394						-0.176186					-0.803334	-0.425145														-0.524486					0.568703																					0.624153
ZNF701							-0.232794								-0.664506			0.409684																-0.140831																															1.30103																	-0.185355								-0.491741							-0.732988																			1.70416
DYNC1LI2						-0.15689					0.336865						0.416672	0.241186																-0.233459					-1.04633			-0.363976						-0.252978										0.26757									-0.302044												-0.141339										-0.247471								-0.649176						0.108195							0.286349						0.254582							-0.253833						-0.243393				-0.4795
SLC38A11											0.140745																		-0.619283																			-0.151886		0.231773																																																						-0.155832
RBM22						-0.265852	-0.269545		-0.488371						-0.664799			0.153438																-0.34951								-0.43686								0.233721																				-0.425225		-0.239677																													0.132835		0.107966																				-0.494175
WBP4																		0.369277																								-0.76625					-0.357076	-0.265114																-0.193304															-0.176283																		-0.785349						0.308861											-0.561723		0.572855														-0.469374
PSMD11						-0.230023					0.252426						0.32595	0.126486							-0.206108									-0.214653						0.0606933		-0.789793			-0.217614		0.362392			0.597051																				-0.134954																						-0.516836					-0.905751						0.404681																												0.393977
CA4			0.642128				-0.143714				0.120301				-0.167805					0.219272		0.443412				0.815566					-0.124841			0.06782																		-0.308026																			0.175195				-0.458654					0.0632312					-0.124719				-0.348268					0.21417					-0.329176					-0.370481	0.113751																	-0.633915						-0.588449
NDFIP1									-0.530775		0.182518																						-0.343941	-0.510252						-0.161921		-0.560992				-0.292836			0.337669	0.410289					-0.529506					0.226001				0.11216															-0.104931					-0.304965								-0.380892																															-0.387664
SLC39A3												0.383226		0.425783	-0.393938																																											0.460866						-0.259183					0.741044															-0.467258	-0.17145				-0.12248	-0.724741	-0.191268																										0.674682								0.18625						0.513822
MEX3A											0.326801		-0.307711	-0.108342																														-0.242055																																																																						0.701164
SLC49A4		-0.46537																0.241788		-0.060084		0.115478			0.33857	0.505																				-0.299003				-0.276681		-0.281492																										0.27973						-0.536715					-0.168428					0.146178								-0.210018			0.165678																							-0.536863					-0.293196
AC112128.1											0.113901																		-0.411014																																																									0.226684										-0.254055																											-0.0695497
SCFD2												0.315826									-0.339033				-0.986755				-0.222619													-0.565661								0.293898								0.409176								-0.206205							-0.406176												-0.297706	0.426948																														0.823213
OR2I1P																					0.0351081					0.128491																			-0.159966																																									0.194663																																-0.170002
CD24											0.147199									-0.305351								-0.225203			-0.510369																													0.611579															-0.382228										-0.345689				-0.375432		-3.7963																																					-0.265296
ESPL1			0.724525											0.119922							1.0393				0.337965	0.173481						0.184408								0.916767									-0.625785	-0.226073			1.18524				0.305451																																	-0.68072	-0.709999												0.362427	-0.191259																					1.98068			-0.155543
YIPF6			-0.235333																																							-0.917663	-0.459801																														-0.313031	-0.654636					-0.126584													-0.482296
APOL2							-0.713321								-0.932298										-0.213313																																			-0.707523				-0.208931									-0.606214						-0.366421						-0.246362			-0.941865		-0.420989		-0.51927												-0.481054												0.765967							-0.349582
SERPINB8		-0.364424									0.133806				-0.315139		0.348075	0.141207																								-0.19403			0.220879	-0.175421		-0.219085		-0.355566								0.420815								-0.330529												0.0390138												-0.438329												-0.248802
GALNT3							-0.765608				0.28319				-0.769503			0.523228							0.289783																											-0.541034												0.327248																						-0.422226															0.365922	-0.320244								0.981142
IBA57																																											-0.360846									-0.701622												-0.319745															-0.413228		0.756258					0.370212																																					-0.372564
PDE4D							-0.725969								-0.274946			0.420599																-0.256301															-0.458099									-0.216167				1.5742			-1.97567			1.34598		0.708231																				-0.796057	-0.472165													0.424881
NUDCD1			0.186245															-0.307141							-0.248517																	-1.20341																0.799493							0.497829			-0.524228					-0.219595																								-0.499384						0.409329							0.234574						0.752107
CALR			0.976292						-0.335818		0.534001								0.316515		0.862511				-0.361195									-0.539606								-1.4463								0.820235																		0.306907																	-0.294401							-0.999878													-0.440183					0.732509																					0.41381
SPA17																					0.45009												-0.62072																-0.505261									0.314994				0.394972			-0.589813			0.350987																						-0.342043													0.309769	0.607996
NRN1														0.0954654																																				-0.166064																																																				-0.234486					-0.0845221																0.212545
TGFB3																									-0.175525				-0.449147																																																																																										-0.301533												-0.193134
GGA3							-0.143603				0.481309							-0.134805										-0.365815											-0.434173			-0.566321				-0.287622			0.130924									0.526152						-0.224473						-0.32561															-0.143876
PYROXD1									-0.202397						-0.339378									-0.680557									-0.610442	-0.345655								-0.302523								0.214393															-0.476555			0.554248											-0.254446																															1.20367
MRAS											0.385463																	-0.434405												0.123741																						-0.894757																			0.437113					1.0464																																					-0.328641
NYX								0.0289818	0.230148		0.0697643																					-0.0144574																																																																			-0.00889633					-0.0754194		-0.043753						-0.0156179			-0.176276			-0.00296093				-0.118087	-0.135399
MZT2A									-0.48587																-0.476469															0.169199		-0.463795																						-0.229792																				-0.421885	-0.200037	0.257207					-0.31623																							-0.634487											0.208806
DAB2IP			0.678679									0.112107																																	-0.00264585													-0.332297																								0.0286719
DAZAP2				0.187697		-0.251222			-0.823786		0.507952				-0.374265		0.419627								0.0940629									-0.492021						-0.108772						-0.514273		-0.378588	0.196201	0.680882	0.329977	-0.956124	-0.105868											0.118576	-0.558126			0.392475				-0.352703						0.230771														-0.533335																								-0.377285							-0.828038							-0.358059
KCNS1									0.086184					0.253602																			0.0515077																											0.366167																									-0.0817936													-0.0772185
FUZ											0.398264										-0.384523																																					0.582976																					0.286067						-0.459155	0.451997															0.363466																												-0.279443
ZFYVE19											0.325971				-0.750472			-0.224504																						0.160789																		0.492472						-0.614745									-0.33737													0.243562				-0.603475
ANKRD45									0.170948																								-0.0908519																																								-0.090078															-0.383823											0.08098		0.232705																															-0.0949323
GMPR												0.725276		0.381173														0.468036															-2.09381									-1.35229																													1.03445					0.220191		-1.16507																																		-0.541671
IMP3									-0.819466									0.419712							-0.302297								-0.257148	-0.335668					-0.678152	-0.0557687		-0.534776								0.871271															0.67962			-0.988734					-0.390605					-0.191715						-0.4711								-0.343787					-0.63072						0.321225													1.00891
GLDN											0.113189										1.03656				-0.706529																																																																		-1.67654										-0.486055																												-0.311234
LYRM7									-0.557758		0.195397																							-0.297599								-0.756574																				-0.411914																							-0.385545												-0.365418						0.67859											-0.535536									-0.290158
SMURF2							-0.198849				0.190863				-0.542188													-0.517703						-0.171679				0.233769																																									-0.502632					-0.141962					-0.230215															0.182845						0.260478						0.497963				0.318102			-0.219881
OXSM									-0.735133									0.317517							-0.15281				-0.189066						-0.756274																														1.49441			-0.749235			-0.548456								-0.283265																		-1.45608												0.545537					-0.568425		1.0936
ATP5MPL									-0.43536									0.089092																-0.21658								-0.607909				-0.496403				0.659541	0.49101																						-0.393225																			-0.723269											0.209071
MMP25											0.280794				-0.300677					0.156711		0.278448			0.592482	1.0469		-1.07121																-0.263344	0.30607			-0.388116		-0.558449		-0.822666										1.42051																	-0.25455	0.0840654	0.706698				-0.117817		-0.17753	-0.356992	-0.495777													-0.257699		-0.258212																0.551046		-0.234658						-0.727599
CLIP2		-0.586846									0.141702	0.504519		0.253969							-0.247485																								0.257394																			-0.489223					0.780186												0.946868				-0.149955	0.371057																-0.201868															0.649981
KLHL13																																																														-0.291922							0.798505				-0.127895																												0.490311									-0.117821							0.512706
F13A1		-0.480438							0.461426		0.235208	0.685972		0.537558							-0.870454				0.478478	0.258124										0.915567			0.820617											-0.316093		-1.505																																0.309135																																	0.509801
ARL5B			0.204445											0.330224				0.522556																								-0.647851																																										-0.304714				-0.916864																										-0.318725
RENBP							-0.283642				0.271299	0.430183						-0.153812																		0.221435										-0.204928				0.131005		-0.427453								-0.321883		-0.275329		-0.158587					0.81546				-0.27156								0.568516									-0.506961																											0.572645
STARD13																	0.215477								-0.480676														-0.00913361											-0.154268																													0.415888				-0.168623																										0.254483
MOCS1															-0.134391																																																												0.232464																						-0.398155							0.134863
FOS									-1.64655		0.640233							-0.90547	0.406977														-0.842576	-0.814057												-0.87739		-0.252236		1.04109															-2.38925			2.54847					-0.595902																	-0.274422		-0.54332																															-0.948053
RGS11								-0.200003
MED30									-0.497466						-0.493335			0.293576							-0.228454									-0.304418																0.704809														0.194462						0.117068								0.688334																									0.182249																				-0.367521								0.205861
MAP3K21														0.16225			0.288026																																			-0.230938																																-0.262698		0.560011																														0.35439
SSB									-0.761509										0.383901						-0.321509									-0.337309												-0.316229		-0.306022	0.153082	0.649004																							-0.908011					-0.132434					-0.346829	-0.213737				-0.942998				-0.305103											0.501317																				-0.195156
AP5Z1									-0.349345		0.344907				-0.291181																			-0.143332					-0.304726			-0.322532																0.540282		-0.451815				-0.324409						-0.603086									-0.153722		0.560622				-0.179694									0.341637																0.335852													-0.293043
SLC25A15											0.155415														-0.30296																																																																	-0.323554																														0.616162
DCST1																																																		-0.316582
VMO1									0.11348																																				0.177167																	-2.40947																																											0.18736																					-0.330112
FEM1C											0.484597							0.784261																												-0.30813												0.378837																				0.346295			0.690061								-0.328045	-0.261008																																						-0.648952
PARP11															-0.555434																			-0.292823																										-0.611786																			-0.495707									-0.568316		-0.455432														0.717445
IGHV5-51			3.53771																	-0.645268																				-0.46924										0.969774																																		0.520131						-0.450844																				2.70625
TKFC											0.38515			0.224967	-0.348789																					0.552558													-0.333815									0.763562															-0.382359													0.302972					-0.200424
SMAD4												0.327337			-0.437054			0.39016															-0.451886					0.181										-0.222069				-0.316417						0.553621						-0.220989									-0.241483						0.258663						-0.137251																															1.20156																	-0.418007
AP1M1									-0.365723						-0.689356																			-0.248365													-0.0806172	-0.257652																						-0.204391															-0.189287				-0.287692		-0.0927719	-0.193158		0.536698									0.210115																				-0.441164							-0.327084
ATPSCKMT							-0.187884																					-0.55499					-0.53668						-0.768635																										0.573228														-0.400876											-0.593695							-0.433947								-0.186258																										0.538763
GTF2H2											0.202118																																							0.319575																													0.370273																		-0.84884													0.381055						1.05111
NSD1	-0.098627						-0.297946				0.213159				-0.559069																								-1.19726																									-0.164722									-0.479651						0.075399						-0.231241				-0.252118																					0.906256													-0.35563							-0.496056	0.363681
ADCK2											0.205722																							-0.105123											0.131135																			-0.343523																	0.364495			-0.115658		0.407289
CD3D			-0.261952																-0.625685										-0.319303					-0.467287																							1.26395																						0.210931					0.290165			0.603093			-0.372536
MYO1C		-0.430212												0.210337			0.273461														-0.429735														0.20187																																		0.180441					0.124192						-0.308493														-0.557034												0.565118
SHMT1						-0.301672																																	0.622027	0.386015									-0.668322				0.844145				0.894972																						0.181082						-0.452155						-0.221027												0.550406	-0.418642						0.893632						0.482818									0.461277
PPP3CA		-0.555013										0.250398			-0.305032																																											0.261942																										-0.494597					-0.457178					0.37583																													-0.790312
USP53																																		-0.278943																																-0.35215																			-0.387443					-0.496836																																									-0.352476
PLOD3									-0.531558		0.410349			0.285661											-0.229304																							-0.313783																									-0.177255													0.430852						-0.696496																		0.605645
MCUB									-0.367548		0.242129																						-0.49982							0.169842						-0.325522				0.464796	0.303449							-0.173473						-0.230881																				-0.656749		0.309183	0.328216																0.365026							0.736212
DOP1A											0.334155																	-0.724631	-0.452219													-0.507423							0.375937									0.356167								-0.0976208																															-0.76829																			0.956334
NOXRED1						-0.117109					0.0144592									-0.0176033	0.169348																							0.305974				-0.0596051																											-0.74297																																				0.109797			0.15737
NOP56			0.134871						-0.373304		0.289286														-0.315637															0.222184																														-0.265997															-0.147434							-0.246922											0.633421		-0.466939																									-0.268931	0.391434
RHEX									-0.14133																				-0.293087																																																								-0.237047																			-0.12407
ZNF718							-0.545964								-0.301915														-0.26909																-0.349965													0.849293																					0.347279						-0.473006					-0.62742
ZDHHC17											0.301772				-0.400766																											-0.378714																0.298021				-0.239604																																							0.542322									0.730225												-0.330001
UBAC2											0.311975																				-0.258414			-0.330984						-0.0707923		-0.577353				-0.68265				0.471068		-0.517133																																	-0.147253																			0.45882
METTL4																									0.2125									-0.373804																																																								-0.362885																										0.930182
STXBP4											0.116907							-0.2636											-0.504933				-0.363525	-0.426491																								0.539424																					0.364939											-0.530133							-0.328942																										-0.433415
ARHGAP11B																								-0.313159																					0.123332																																		-0.325783							0.160971					-0.147557																																		0.419386					-0.447661
GNB1L									-0.328743																-0.202587				-0.320921					-0.29947	-0.383135										-0.110042																									-0.594918									0.149799						-0.163193												-0.467181													0.191057				-0.404707									-0.198871
NXN																										0.161793																																									-0.136161																																																							-0.115963
FAM90A1																																		-0.066855																														-0.191583																																																															-0.175804
MYL6				0.192583		-0.17481			-0.611309		0.477048																							-0.519233					0.888872			-1.10802	-0.104812			-0.494448		-0.497657		1.27622	0.304585	-1.19279																					-0.425242	-0.379938																		-0.975426																																						-0.385814
POLH															-0.336785						0.176252								-0.218524					-0.226715					-0.00631329	0.181011																									1.07106					-0.261476				-0.189046				-0.28128	0.180651						-0.161034												-0.611312												0.849834	0.490616						1.03627									0.136479
KHDC4																	0.21639																-0.620229									-0.447708																								-0.259619				-0.290493		-0.380313																									-1.20515																	-0.468171		0.518355							-0.541406						0.140761
ITGA6							-0.765399							0.310596						0.313716																																					0.477578	0.594676															-0.468766												-0.378776					-0.225983	-0.395361
HECTD4							-0.37666													-0.202316						0.33325																	-0.73998			-0.380859						-1.23341																											-0.179342						-0.23561				-0.274374	-0.72009
PTPN1											0.368165			0.175945				0.133703													-0.417563			-0.460494												-0.628733				0.634094																												0.258293							-0.24768	-0.268308						-0.473651									0.176575		-0.138377																				-0.880942						-0.202794	-0.804017
AGO3							-0.265833		-0.332828						-0.250362													-0.670684						-0.65261								-0.437659						-0.186168																															-0.73357					-0.144708	-0.213167																																					-0.218537	-0.497647
GABARAP				0.0610663		-0.174927			-0.603703		0.409813	0.32989							0.516751		-0.124748				0.0885429				0.185014					-0.41821						-0.0625326		-0.399201	-0.162207			-0.520996		-0.391201	0.130053	0.812678	0.643857	-0.766238										-0.427151											-0.189908																			-0.838282									-0.126408		-0.219126																				-0.472627
NAXD									-0.332631		0.31499				-0.269464														-0.288214										-0.407994																															-0.288067																				-0.350932							-0.752778																			1.09099							-0.509092
TRAV5																																	-0.529064
CTF1																					0.303469							-0.173024																																									0.247821																						-0.136613																																		0.138002
FANCL																																								0.423555		-0.614669											0.421594					0.738645									-0.191949			-0.492866									-0.265494						-0.262926	0.23112		-0.750531														0.655279	0.655951		-0.326463									-0.565845									-0.457829
ZNF177																															-0.0852199														-0.00477208																																																																				-0.0440122
CHORDC1						-0.254579			-0.566414									0.0759241						-0.530641					-0.409446				-0.408758	-0.394008																0.346291															1.0721			-0.612864					-0.431937						-0.331934						-0.26944												-0.937671				0.241027		0.645973		-0.213465											0.848262							-0.346351						0.202983
MPZ																																																-0.187594					0.290478							-0.520313															0.0947933				-0.281143									-0.426652		-0.225857							-0.302995																									-0.185865	-0.133101					-0.225108
RUNX3							-1.24412											0.27747																								-0.410596																				-0.702952											-0.497083					-0.0102042									0.362465			-0.93917														0.781329						0.615758				-0.511055					-1.57523				-0.302526
CEBPZ									-0.822268		0.48955							0.376217							-0.249585			-0.233964														-0.796088				-0.321987		-0.353143		0.67514															0.222686																				-0.225768												-0.507081						0.330478		-0.307948																									-0.524677
GNAI2		-0.212051									0.549145			0.29909	-0.594358																			-0.167136												-0.395506		-0.473641				-0.630377	0.252133											-0.585083																		0.337025							-0.272307														0.323775							0.933377																				-0.427277	0.543443
NIPAL4			0.174529				0.187359																																											0.24115																																								-0.104754																																									0.354401
WIZ		-0.253772																		-0.179668						0.277486			-0.202881																0.426876					-0.473949														-0.522639		-0.166621													-0.679248	0.0529265	0.598597			-0.174671						-0.130722												-0.126293
LAYN							-0.256941																																	0.513159									-0.374808													-0.742011																																							0.487037																														0.522699
PLLP																																																													-0.156094																																																										0.159715
WNK4																																	-0.0736167																										-0.193493	-0.539862																																																-0.0127144																		-0.0578513
TIMM8B														0.146151											-0.120248									-0.123327					-0.70828			-0.460441																0.243898						-0.180438	0.409352			-0.608687										-0.378642												0.0817908		-0.668826											0.317393							0.781836													-0.583775							-0.355818	0.761873
CLEC4A																									0.293562										-0.336087										0.507172																	-1.56215																	-0.182677	0.320273
DHTKD1		-0.288467				-0.347485					0.371402				-0.449267																																		-0.295837									0.651741												-0.324056															-0.270812				-0.32522												0.489852		-0.174013							0.786625																			-0.129027
GZMK							-0.695786												-0.648763									-0.380854					-0.975076												-0.40563																																	0.270093		-0.357085							0.54406			-0.753536													0.329159																-1.01484			0.169891
PRKAR1B														0.312739											-0.385781						-0.491438									0.42151					-0.25708													0.751056																											-0.186167																		0.380725											-0.530662								-0.333363
POLQ			0.651927								0.0871155										1.12459																		1.36061	1.10246			-0.397045						-0.873833				1.65294				0.282853																						0.548928					0.209123						-0.865833	-0.548099												0.259757																						1.38675						0.845067
KLF7																				-0.122734														-0.274414												-0.238301																																0.213342											-0.306643					0.216386										0.260343													0.241074											-0.246871	-0.347717		-0.479728
PRRT4																				-0.0931967						0.165719																												-0.188156																																0.308351					-3.42437										-0.162175																								1.46107	0.299662		-0.191439
PLGLB1								0.200365																				-0.490517																																				-0.280624		-0.295525																																					0.179957																			-0.171158
MPP6																												-0.327597															-0.561605															0.283002								-0.265408																			-0.269515					-0.725125	0.186343											0.508957		-0.734211																					-0.169085						-0.173161
TBC1D8B											0.166491																						-0.294176						0.880751																																								0.244108				-0.195734					-0.330512			-0.478321						-0.525965							-0.209989																											-0.524114
TNRC18		-0.548083					-0.670591							0.201837	-0.262017					-0.00615327						0.30486																-0.455921				-0.282694		-0.18163				-0.751558												-0.459035															0.108701		1.33023			-0.58566					-0.256679																																							-0.692926			0.795253
PSMC3	-0.0917281		0.265427			-0.221398			-0.366158		0.184133										0.165161				-0.192512								-0.260114	-0.315616						0.0528145		-0.663159					0.294398	-0.322568		0.886019			0.24483																			-0.2912																				-0.606918											0.328264											-0.329611																-0.368822	0.373885
RUNDC1		-0.468859									0.395396	0.0755544						0.474363										-0.348297																						-0.270027		-0.206886						0.44804		-0.203477				-0.355311	0.71623														0.35806					-0.269889					-0.31523	-0.462471																										1.34917
NUTM2A								-0.291082																																					-0.0899807																-0.126405								-0.064632																																																	-0.0053211
RAB3A									-0.254497									0.957435										-0.789105						-0.172192																								0.331158						0.27334														-0.110755												-0.496512							-0.496823																										-0.281568
COL4A3			0.429423							0.17448																					-0.135331														-0.15728									-0.520494																					-0.090438															-0.319381				0.045258									-0.315839	-0.251952						0.290263		-0.048752
DNPH1			0.260617			-0.475676	0.530891		-0.309812																-0.67414																								-0.434081	0.671062								0.203157				-0.646284																														-0.404194
TMEM109							-0.338789								-0.282687										-0.437545									-0.468375																1.04804																				-0.278212								-0.160958								0.264172	0.272186					-0.352766									0.646244		0.65049							1.04695													-0.595892
ITGAD							-0.221392													0.0671733																																																																0.273813		0.191747																																				-0.4348						-0.107507
SLC16A10												-0.0126508																	-0.484817																																																							-0.229203																																			0.462536	0.735931											0.488194
TPM3						-0.349486	-0.307754				0.399893			0.0802788	-0.583495						0.0894748													-0.45435					0.867048							-0.573365	0.177477	-0.518556		0.904546		-0.615921						-0.0602418							-0.362584			0.174021				-0.249354						0.21626																									0.358495		-0.399883																		-0.696678						-0.118541	-0.838601
A2M			0.325																																																											-0.354123																																									0.337922
CCDC30	-0.241955														-0.873698													-0.828262	-0.224665																															-0.581514																																																														-0.515217							0.459242
POLRMT		-0.383533									0.214421						0.23535																-0.42125															-0.188938				-0.162381												-0.657904															-0.155914		0.399464			-0.130456		0.435019			-0.214495														0.325538													0.611045
AGAP5																													-0.500876										0.117616																																																			-0.207188																										0.703454															-0.389536
S1PR1	0.255116						-0.60714		-0.32764		0.113331							1.30654											-0.430386					-0.700287						-0.30629		-0.600024																				0.819529			1.59557			-1.34656										-0.301237							-0.68427				-0.280647					0.718892									0.265702	-0.690918										-0.718061								0.381539
TGM2			0.332422																	-0.368212					-0.405313																		-2.09159		0.50197																																											-0.923177
MADCAM1																																								-0.394594																																							0.338523					-0.478208																																						-0.233381
TBL1X		-0.788896					-0.272407				0.173852				-0.555923							0.167495				0.270763																				-0.261023		-0.250197				-0.356406												-0.284182																					-0.194941				-0.463633					0.156145																													-0.30362										-0.744967
FLT1																															-0.400403																															1.32261		0.315443																						0.559795								0.170609
MMP17		-0.383763												0.111505																												-0.193884			0.0974677					-0.243128		-0.243941																																		0.991967													0.0988338
VAV3		-0.674863					-0.325488								-0.515373		0.474704				-0.279645																					-0.297603																-0.202995																							0.769635				-0.130183				-0.25846															0.517713
IFT81												0.278969																-0.442983								0.235551			-0.739604												0.73137																																																		0.276465
SMIM35											0.152866			-0.104026																																																																						0.269756																				0.0965337						0.141179
CLDN12			0.191038																																																		-0.198692																																-0.152146						-0.660461						-0.332279							-0.155604				0.19679		0.135647
GFRA2																									-0.379805																																				-0.234572	-1.80087																					-0.403858			0.554629															-0.320109								0.0272417														-0.189075
NKPD1																													-0.19966																														-0.187796
CCDC69							-0.536657				0.467295			0.20077	-0.475237										0.260946														-0.470924			-0.795911				-0.676938		-0.524106				-0.740086										0.413348		-0.345139				0.466938																								-0.300549																		1.02547																				-0.673595
AACS	-0.192035													0.105419							0.723797																					-0.254729											-0.345665					0.601817				0.433083											-0.202535						-0.348001							0.360827																																					-0.258255
TRGV2																																	-0.316058																0.776519																																																																						-0.510414
PML							-0.289083								-0.531679																											-0.834936																		-0.975728																			-0.556254		0.455899				-0.271623			-1.5288			-0.12492	-0.225459																																						-0.861484
SPIN2B																																	-0.799942																	1.17271								0.398746																												0.338023				-0.664931							-0.810962																										-0.448482
PPTC7		-0.390223																0.405976															-0.292318									-0.242218				-0.155764																				-0.258299				-0.189988									-0.217974		0.440039	-0.292873								-0.379098																																	-0.240704
TMEM94											0.396425	0.191431																	-0.277168					-0.264928					1.05066							-0.310135						-0.472637						0.736975						-0.57081		-0.147785															0.609773				-0.230353	0.190807				-0.446124													0.279868																										-0.174125				-0.567769
DNAJB9			1.06177								0.418917										0.151526			-0.635289										-0.317011						-0.352346									0.307132	0.34152	0.652163														-0.864178			0.609367					-0.493725						0.408939			-0.611032										-0.669291									0.330879		-0.599929							1.01976																				-0.419575
PTCRA			0.242245						0.184569		0.139764	0.255799		0.416424								0.268422									-0.407802					1.13489												-0.0752864				-0.990563										-1.90063																	-0.206932									-0.562791													3.05738
MANEA			1.11223															0.2768			-0.264867																					-0.916088																															-0.54085						-0.373169													-0.379002					-0.6076						-0.31002	-0.731637						0.894853				-0.655026		2.07413
TBC1D10C						-0.255765			-0.804366		0.370955				-0.323558						-0.559677													-0.307032								-0.803686																							0.528383								-0.353												-0.211154			0.48841				-0.305716		0.569643																													-0.400613
SLC8B1											0.381012														-0.138941								-0.314533																																																								-0.328897	-0.194613							-0.905545																									-0.318927							-0.360307
RBM39				0.192427		-0.221875			-0.751052		0.316126	0.191736		0.207579	-0.551318																			-0.33909												-0.501985	0.387739	-0.267548		0.382774															-0.313613								-0.281012					0.27097														-0.539707																		0.367044													-0.843371							-0.327657
GTF3C5							-1.07888											0.247924																-0.272549						0.152008																								-0.220153															0.194285																								0.541159																											-0.251644
DENND1B							-0.961169																																			-0.372332						-0.193552																																								-0.431766		-0.402214												-0.199405								0.387453																					0.586946
ENSA											0.310882				-0.342212										-0.133677									-0.364086								-0.62094				-0.280051		-0.396		0.859431															-0.454959														-0.102124													-0.647403											0.175992																				-0.443574						-0.318438	-0.571454
DEDD											0.521052				-0.224962			0.399917																												-0.381922																						-0.335324																	-0.175739				-0.543266																																								-0.33156
DDR2			1.58768																																																													-0.153975																										-0.588725														-0.424186
PEAK3							-0.587857				0.238091	0.116475		0.170947	-0.306189					0.0977763						0.384288		-0.479417																	0.124943					-0.346088	0.113438	-0.332838										0.597651		-0.33303															-0.331071		0.736313			-0.4092					-0.247604									-0.258843				-0.300833			0.115966																							-0.445055			-0.346673
RGPD3								-0.418835			0.16787																																							-0.204478																																			-0.0974637											0.0875447								-0.056994								-0.041611								0.209988			-0.142867
ERCC6L2	-0.125818						-0.402541		-0.59925		0.218538																		-0.355017					-0.213299								-0.745972				-0.501425																																							-0.360428																															0.485397														-0.411447
WDR76											0.275519										0.921535																			0.689205													0.79488				0.593935																						0.15683						-0.31538						-0.424913												1.0946		-0.476451																				0.853648
BCL2L14											0.0472327																																																																													-0.342066		-0.227406				-0.229199									0.259501	-0.179485																											0.828597
ZGPAT									-0.251158																								-0.327393	-0.308708	-0.409014													-0.232313																						-0.388779			-0.451248																			-0.379839																		0.950283													-0.226193							-0.489739
COPZ1											0.319526														-0.190721									-0.240606								-0.873998	-0.0913845			-0.275675				0.824964	0.254908									0.292848																									-0.0785753							-0.747014																		0.773464																				-0.749181
OMA1									-0.53367		0.219422							-0.172568																-0.204185					-0.655177																			0.369471							1.08314			-0.523979		-0.25792																		-0.292047				-0.392836					-1.44139
FKRP											0.201831			0.23386	-0.214743													-0.47857	-0.303403																																																		-0.337113					-0.384246										0.226131																				0.521303
SMIM6									-0.106049			0.162346																					-0.230388													-0.0839008																-0.446049																																							1.00462
FOXD4L4											-0.191498		0.0341504																			0.0569036																																									-0.132255												0.136889								-0.0945076			0.00383617																						-0.0245372					0.267422							-0.0590005
NCAPG			0.880641																		1.61216													0.224155						1.6551			-0.142114						-2.088				2.95943				0.638089													-0.389334									0.252534					0.319109							-0.48618						-0.619743						0.905542	-0.448511	-0.338212																				1.39242
PIGN											0.347856										0.21413								-0.30758					-0.263944																																-0.298386													-0.694518											-0.34971							-0.844078
LGMN			0.63249				0.39439				0.169864						0.557413																			0.504384													-0.445359										0.259896			-1.50277								-0.386709			-0.234737																												2.48993			-1.23195
ZSCAN26							-0.547808		-0.275875						-0.328215			0.229958																															0.486312																1.20181													-0.273498					-0.183637		-0.214822					-0.583432							-0.566031							0.192268												1.30507															-0.675543
TTC7A		-0.673633												0.393012																										0.256276					0.685126			-0.179058					0.447483											-0.682787																	0.405632					0.622531				-0.350265																				1.06532																					0.425231
TRIM47											0.217161							0.460972																	-0.628146													-0.166026								0.401589	0.200351								0.799819			-0.196024		-0.565818														-0.1495	-0.251307		0.254148										-1.08598						0.599632	-0.820721	-0.201572																										0.339818
CRTAM				0.192043			-0.703148				0.256309			-0.0913478																			-0.671607																0.893979								0.356049	0.720644												-0.50188			-0.146001								0.431625						0.357738																	0.158795															-0.860774			0.0532592
HEXIM2																					-0.269371																															-0.295936													0.866574														-0.437295																															0.92176				-0.513949		0.816478
L1TD1											0.0483057																																					-0.207633														-0.767934																	0.292383																	0.0577858												0.264959
TBC1D3								0.158393			0.151312																						0.134861																					-0.108783									0.0122873																						-0.130956											0.00348797			-0.0239547													0.0180988																				-0.1705
HSPA1L											0.299676			-0.0904958						-0.0676781					0.433144			-0.347039																				-0.0557779										0.217596							1.67863			-1.1395													0.361546								-0.158125	-0.235849				0.0998663								-0.246438
ZSCAN21																		0.603473																																															2.39692			-1.93534			-0.585074								-0.289674						-0.364037																															0.961679							-0.434551								-0.401033
SLC39A4																			0.578336						-0.469739									-0.409321												-0.332285				0.662576																		-0.508409
ZCCHC7						-0.298541			-0.672301						-0.419657						-0.184515										-0.242944			-0.324501						-0.093141		-0.541112				-0.313032				0.501872								-0.188242							-0.360421			0.405337											0.0919015						-0.242901									0.327357								0.14106								0.956196
FH			0.338031						-0.234484		0.156349														-0.456048													0.178663	0.639733	0.180558		-0.362109											0.378531																	-0.188705								-0.286253														-0.438771											0.492248		-0.236766									-0.163261																-0.344372	0.717445
DCTN3									-0.391698												0.340923													-0.281441												-0.403764		-0.206929		0.560365	0.330502		0.204723																																							-0.641515											0.0551955							0.849594													-0.551882
NOCT			0.171237																							0.282873																																																										-0.531568							-1.28331												0.130209		0.109792											-0.30335									0.637902
XPA							-0.577208		-0.437805		0.300483													-0.269402				-0.270169	-0.317146					-0.226122						-0.152167		-0.710958				-0.31051				0.637856																																										-0.265371										0.150227
PRDX4			1.52954																0.567919						-0.36324										-0.571581																																						-0.371494																			-1.03721											-0.506048							0.86275													-0.242479
RBM41															-0.385526														-0.24629					-0.149386									-0.106917																															-0.354553										-0.113511																										0.442243																				-0.308843
LBH							-0.197289		-0.693586		0.250362				-0.41038				-0.856647												-0.375755			-0.418436									-0.596845		-0.493151													0.107417												-0.787045									0.181237						-0.310018																		0.63869
JADE3																																																																																																														0.130609
TMEM39A			0.354914											0.301108	-0.12058			0.807784											-0.300708													-0.355431						-0.119006														0.763989																																			-0.83379						-0.181609	-0.258135						0.632523						0.54085							-0.369385							-0.46223
LZTS1									-0.0858609		0.250359																																	-0.0263818																																																												0.069622						0.0920432																-0.170754
RAB6B												0.320862		0.310751						0.27591											-0.332044												-0.549957
CCDC65							-0.789468																			-0.108223							-0.35896	-0.221347											-0.17091				0.405173																															-0.385679							0.235741																																-0.784672
FUT8			0.509047																																							-0.720904							-0.253243				0.269651											-0.212648																					-0.155467							-0.439074											-0.839868
SLC5A3							-0.933692								-0.299489														-0.376561						-0.754593							-0.555688																0.501192																											-0.324259																													-0.591033									-0.432467						0.543858
DTX3L							-0.27206								-0.570055																								-0.624528								0.0607515											0.333993		-0.493886																		-0.271711			0.730175							-1.04846		-0.698931											-0.119214			0.299684
RBL1							-0.439413				0.328932																		-0.153157											0.308191			-0.251615										0.367457					0.791245												0.319234																				-0.606267													0.636477																						0.142793
SURF1											0.377886				-0.389154													-0.516108																				-0.464856																-0.355382							-0.465664																			-0.359939																				0.784186
CHRNA10											0.180188															0.381376					-0.0554296																																																															0.0684585																						0.338872						-0.399284
JARID2							-0.504067				0.446855	0.261425					0.524213				-0.219883													-0.119894								-0.508918				-0.515774	-0.118468					-0.359061																	0.978567										-0.244704											-0.371763																																	-0.424469								0.552257
CA11																																	-0.227773	-0.164765																			-0.403604					0.528925								-0.336945																																						0.45009											-0.158709
SULT1B1				0.236801			-0.673045				0.286503				-0.362982						0.600402													-0.148955													-0.126505			-0.374199		-0.566403						0.293215		0.445796																					0.382664								-0.195171												-0.50097																											-0.282612
STX3				0.31621							0.440802									0.168328																						-0.250491			0.347115					-0.378625		-0.79547						0.329197																							0.942169							-0.37782	-0.262869																																							-0.407736			-0.709447
WASHC4		-0.25757							-0.558519		0.437373				-0.451533						-0.140693												-0.340818						-0.762911			-0.908814				-0.611417														0.258478					0.436719																				-0.260921																															0.567212
TAS2R13									-0.170225																				-0.545433																			0.13915											-0.0497752
GIMAP8							-0.908781				0.391669														0.171154			-0.628841					-0.72312													-0.478571				-0.531694		-0.651775												-0.257911	2.07697			-1.39583										-0.0441426			0.898386																-0.584003																			2.1722
L3MBTL4							-0.315504														-0.344085				-0.243288				-0.328168																																																		-0.247043																									0.931783																									0.243018
AIRE																															-0.348798
HRH4											0.261249									0.163843																							-0.644777																0.0171131																										-0.121102											0.197566																						-0.174858		0.677918		-0.280584				0.27965
FAM149B1											0.285257			0.244821	-0.421609													-0.568728			-0.281263								-0.557477																			0.193231																					-0.197905										-0.200867	-0.196728
BRCA1							-0.738098														0.91896																			0.981766		-1.01236							-1.09046				1.79557					-0.175515																					0.335748												-0.276975												0.839978	-0.498877	-1.11307									-0.592609		0.59818									0.521893
ADNP		-0.361729									0.400451				-0.362266																							0.275548				-0.64569																													-0.529925		-0.152772						0.157159		0.694593									-0.295662																										1.35662												-0.14754
MUS81							-0.480128		-1.01364					0.477305	-0.305695																								0.537964			-0.451184					0.0401094		0.32351									0.805053						-0.447798	0.896685														-0.201393			0.26382		-0.13338	-0.213833				-0.345787	-0.316408				0.386483																						0.839665															0.304659
HGSNAT		-0.472715																			-0.13811				0.171466			-0.838429						-0.166069											0.295339	-0.373667			0.359684			-0.43607									-0.232105	-0.30794																			0.883472				-0.232668						-0.199078													0.27454																									-0.302096				-0.800173
ERV3-1																					0.524501																																					0.636431		-0.696559																			0.366437											-0.460834													-0.437544
KRT2							-0.390812																																																			0.365618																																														0.130247				-0.0812464
TEN1-CDK3											0.139486															0.101122																																	-0.0993807																							0.0906623		-0.171923		0.271229
RIBC2																					0.26614																			0.829176																																							0.426897												-0.392078						-0.247262				0.245753																								0.203473
SUSD2																																										0.0764767		0.283522																																																	-0.377839						-0.160886																				-0.454247			-0.178465
RBM15B											0.397104							0.237162										-0.799113														-0.745075				-0.750597												0.474394													-0.293087								-0.652392					-0.253204																									0.424678
ERCC8																													-0.250524				-0.93303																																									-0.430601					-0.0999443							0.314727																							0.954346	0.72186													-0.237638								0.187015
TULP3									-0.586977									0.249062						-0.145891				-0.642685					-0.765273	-0.363648					1.4303						-0.18009													0.742268	0.430636											-0.33452				0.185448																							-0.907967																						-0.249676
RNASE6		-0.37443				-0.159984													0.498674	-0.696201																			-0.479292						0.126024			-0.36101										0.305613	0.317121					-0.329477	0.506724			-0.524352										-0.842349								0.802211						-0.458304									0.520095		-0.583824	-0.911492						1.22699													-0.255993
ACTL10											0.161536																	-0.318079											-0.336565																										0.813785			-0.400328					-0.136457		-0.583678									-0.677565		0.262215																																											-0.153557
PCLAF			0.590133																		1.6747																			1.65417									-1.89582				2.69374											-0.38749															0.341318											-0.381192	-0.541749												0.927989		-0.7061																				1.21527
DLG1		-0.185548									0.201306				-0.22989		0.391024								-0.244519				-0.230016													-0.457328				-0.274458											0.358768							-0.28665	-0.63927			0.736557											0.199504						-0.210381																		-0.168767											-0.511355									-0.517509								0.489138
DKK1									-0.157733								0.156446																						-0.719173																				-0.0688431																																													-0.0528916
CDKN3			0.548765															-0.212998			2.19072							0.715111							-0.564113					1.6087									-2.1313				2.50703				0.640025																						0.330392												-0.168151	-0.2249											1.06602																						0.50504
EXTL2							-0.589053																										-0.761503																0.510709									0.561614																											-0.208291					-0.276467												0.263248			-0.922915
PRRC2A									-0.183877		0.396529				-0.61138																				-0.342409				-0.594954							-0.234705		-0.338046				-0.351211						0.521446	-0.482757					-0.444576					0.85154			-0.172745							-0.168195		0.511059				-0.38534				-0.556967	-0.540337				0.197735																				-0.650403			0.395737											-0.231766
RAB3GAP2				0.181992			-0.227365		-0.892388						-0.409923																											-0.589455																0.152936																																							-0.407661																	-0.491442		0.88752							-0.389983
STX16-NPEPL1									0.124022					0.0848268						0.201543		0.167995				0.406619		-0.207	-0.301494		-0.109612														0.222346					-0.125113		-0.387217																																					-0.165152					0.295429																												-0.156102							-0.258582
C8orf82																																													0.417022			-0.282926																-0.362648																	0.658458			-1.20103		0.463832			-0.160593													-0.176483
EEF2K	0.173523										0.392985														-0.601014																	-0.469454																0.629262				-0.632714																							-0.328558	0.859312					-0.231437										0.180782			-0.702115										-0.284734		0.431497
LRRC29																													-0.334683																		-0.408065			-0.228459																				-0.292184									-0.205337						-0.124588					-0.204694
EYS																																							1.08765																																																																	-0.0820725																0.500606
IL7									-0.454961																				-0.279965						-0.499153				-0.480446											0.662549																-0.275099													-0.192739																		-1.12128
GTF2IRD2B																										0.444128			-0.612689										-0.419134																							-0.44339																	0.207721					-0.598139																									-0.256577											0.453693									-0.433941
AL360181.3																												-0.501748	-0.466086																																																									0.22294																														0.378078
AC104472.3							-0.10242																						-0.222084																														0.116897																																					0.0294997								-0.0470494							0.000291167	-0.025783			0.0704026
CLPX						-0.315315					0.432321			0.200687														-0.355318						-0.244699					-0.765726			-0.744247	-0.123687																	0.417121														-0.571108					-0.168171
MAT2B						-0.289853			-0.424413			0.190712			-0.645723																-0.291124			-0.469343						-0.0728947		-0.68979	-0.25738							1.06676															0.444411			-0.529094		-0.476856		-0.348213	-0.214236	-0.549093				-0.558662	0.100393																									0.293047										-0.718262		0.465222							-0.24928
ACOT7																					0.965992																			0.464085					-0.524487			-0.397648	-1.48715				2.09418																																					-0.5181											0.921872		1.25317		-0.738646																								0.423302
IDI1															-0.266445			0.478931																-0.19903																1.32687																												0.332977								-0.265583																	0.410825											-0.309877									-0.744902
TFB1M									-0.513726		0.223068														-0.466933				-0.638709					-0.249722																0.239892															0.639706																	-0.493504			-0.192509												-0.656287								-0.568043											0.984114
MTMR9		-0.385516					-0.408282											0.198396																								-0.501412																0.390099							0.187459	-0.258994												0.188986	-0.244141																								0.551987													1.21492													-0.235186
KIAA1671							-0.49462												-0.379322														-0.641597	-0.154303																		-0.145227												-0.0753345								-0.172744								-0.465115							0.395775											-0.173385																					-2.13358			0.0667666
CD300LF				0.14688							0.469457															0.358679																			0.637596	-0.280946		-0.542265		-0.424674		-0.50336										-0.922554							1.05551				-0.145364						0.185258		1.08352								-0.252024										-0.242047																		0.478268											-0.580329	-0.23029				-0.761818
DIDO1							-0.585385				0.327596				-0.486204																			-0.402158								-0.31521																		-0.199837				-0.20855						-0.198246			-0.289659						0.220711						-0.240129							-0.305187		0.221118																0.547735				-0.679331									-0.298996
DVL1											0.107547				-0.216428																														0.163052			-0.466521		-0.507762		-0.240086																											0.336207	-0.00666988	0.665529					0.35246			-0.177739																0.138477
CAMTA1	-0.292379					-0.413948								0.172213																			-0.754678	-0.185987		0.693989										-0.401047		-0.315983		0.734483																	-0.301314																							-0.137732		-0.234184																															-0.303302							-0.664357
TTL											0.310497						0.557277				0.239169																		1.41732				-0.255927		0.167294			-0.411133		-0.219161			0.285773					0.322586																0.201922							0.524012					0.262071				-0.483888																			-0.533658							0.634474																	-0.133274
HPF1																					0.0962241													-0.275692																0.827182																							-0.42745																			-0.178344											0.308738							0.717622						0.419854
MX2											0.359942				-0.648725										0.566889																	-0.673936				-0.36713						-0.602061																		-0.417235								-0.53494			0.461113				-0.122557			-0.913298																																		-0.338511									-0.605149
IRS1														0.195095						-0.266943											-0.617755					0.390483			-0.687664													-0.327369																																																				-0.665737
ABCC11											0.127321																		0.217827
NXF3																																				0.105163			0.906224																-0.164354																								0.522258												-0.892762
TSC22D4				0.278816		-0.342798			-0.520567		0.492712							-0.250906		-0.0733236														-0.211752		0.868898						-0.808262						-0.329842	0.205908			-1.00265	-0.190744																	-0.361087									0.15645										-0.631327	-0.253659
MSANTD3														0.12401																	-0.359833			-0.310194									-0.155003															0.412593											1.42607										0.282681						-0.231614																																0.783991			0.637731									-0.286299
DNAJC21																																										-1.00103						-0.214863																-0.25809									-0.40319																								-0.603091													0.918736				-0.58507									-0.304006
DDX54									-0.394838		0.306668				-0.393025										-0.40889									-0.138532					-0.468717			-0.648908								0.607237																													-0.162769																								0.425205							0.978968													-0.389225
TM6SF1							-1.30066				0.311682	0.332368																-0.43556																	-0.356114							-1.0775										-0.863721																																								-0.202839		1.25675																									-0.330048
VIP			0.0764132					0.168937					0.0496106	0.0787768																																													-0.00048625	-0.127721																																												-0.106964											-0.48713
FLYWCH2							-0.526354		-0.512843		0.170136																																			-0.471422																																																																													-0.284839						-0.230915
TLR9		-0.320427								0.132227				0.142918																																												-0.382189				-0.53296		-0.258805														-0.557372	0.309753						-0.0970251									0.107177							2.05404		0.343285	-0.15937						0.201518
RDH10			0.143143																									-0.3244											0.120223									-0.264096				-0.250055	0.278417											-0.152316															-0.162982																																								-0.380776
ZFR2														-0.167706																																																																																			-0.219961
CRB3																																														0.0838104																																												-0.295723														-0.153567
RTRAF									-0.58698		0.306831																							-0.195896								-0.619515				-0.417278		-0.296192	-0.190724	1.11518	0.374706		0.258045									-0.191157		0.160093							-0.298781	-0.208005	-0.448831											0.189127	-0.124549							-0.527578											0.205838		-0.368451																									-0.200663
ANKRD26																									-0.22743				-0.401251					-0.300796						0.290485									-0.523927																	-0.233688								-0.282874																																										0.353804
RBFOX2								-0.20108																																																																																								0.118428																							-0.162904				-0.206575
TMEM161B											0.184615																	-0.462724	-0.715329																				0.286365									0.616159																																-0.393427							-0.584536																	-0.572445
C1orf112																					0.29577							-0.458705	-0.272483											0.484314			-0.131692										0.882363		-0.631034																																																0.836682																						0.169542						0.744334
CISD2									-0.317008		0.342756										0.124018													-0.207541								-0.609214	-1.47989					-0.30797		0.63332			0.379084																				-0.262694	-0.999782																		-0.695305																		0.965778													-0.447508						0.316045
CDKL1																			-0.405846																								-0.826917									-0.269982																																	-0.177036																			0.520941
LARGE1															-0.234997														-0.318591		-0.352193
CENPU																					1.38513																			1.53913									-1.79845				2.38182																										0.403909																								0.883762		-0.722014									-0.605574											0.990066
VOPP1			0.453813								0.360685										0.212718																					-0.695815						-0.205576																-0.358409	-0.372047																				-0.151152				-0.278439			-0.781358											0.160403	-1.03729						1.58213
MRPL24			0.390895								0.199883														-0.664055								-0.704644		-0.767158							-0.523729																															-0.323422											0.144593								-0.452311					-0.298219						0.223396		-0.444288					0.881025													-0.471996							-0.431615
SLC41A3											0.263519																							-0.423749								-0.724525									0.993361											-0.294111																							-0.429075	0.452289																								0.993456
KIR2DL4							-0.796167				0.120171																													0.75329																																																-0.310583																																		0.26145
TTI1									-0.316966		0.14975																		-0.290153													-0.547612																																									-0.19425																				0.183326											-0.526888		1.48759
BTBD7		-0.372145									0.329126			0.184963														-0.351272														-0.306397																																																-0.6474																										1.28088
ZNF90																					0.160508												-0.629864																																														0.289337											-0.451245																				0.187204
GRTP1																																				0.344663																																	0.732719																																																			0.388026
MBD2		-0.393988									0.291725				-0.290195		0.381572																-0.288904													-0.192501		-0.346749					0.307449				0.38793											0.35432																																		-0.213267								0.68298																					0.493167
NDUFB6									-0.467908		0.257734								0.252372						-0.279169			0.248267					-0.43158	-0.205428								-0.879718								1.07206																				-0.190868												-0.325947		-0.283277								-0.702403					-0.279933						0.21016		-0.418682																		-0.438629								0.55427
EML3		-0.426437					-0.22501				0.332578				-0.283566					-0.0918076	-0.158835								-0.157766										0.658622							-0.235034		-0.273271				-0.342681												-0.635498																					-0.316274				-0.446639	-0.68295				0.175359																																							-0.537594
RAB11FIP1		-0.661378					-0.941675				0.436967				-0.562055			0.422432				0.0378196																	-0.308172			-0.467234						-0.361668				-0.606271						0.318544				-0.805328																			0.796821				-0.155					-0.485876																				0.637116																					0.477602
SLC46A1																																																		-0.375088												-0.627037																	0.492994							0.596383				-0.340443											-0.443049															0.286524
CD300C							-0.426456				0.358339																													0.368775												-0.595869												0.360758																	0.648833					1.01514																-0.49646		0.586217																			-0.518153										-0.263568
OFD1	0.300368								-0.480414		0.220958				-0.29779						-0.189336				-0.207124				-0.528658		-0.469412		-0.413337	-0.193713					-0.650613			-0.586442																				-0.753592																							-0.250285									0.254446							1.0783	0.182788		0.549575										-0.43941																-0.287111
NOL10																									-0.322783														0.989303														0.261425																				-0.384012	-0.183875											-0.231983																		0.440306																				-0.398181
AP3M1						-0.217142					0.255127				-0.294738										-0.101525									-0.368458				0.277924																																															-0.200766					-0.431604							-0.728838																			0.185087							-0.460466
NPIPB4																													-0.518197					-0.236013																								0.277732						-0.332309															0.445678					0.149396						-0.169994
E2F3							-0.707401							0.3147				0.248516																-0.252417						0.316017		-0.609388				-0.475536						-0.701573																																		-0.220197																														0.755029							-0.664109								0.442342
RMI2																					1.09841																			0.178473									-0.779711				0.568095							-1.61485																						-0.42862						-1.4232		-0.227641	-0.674684																																		0.559684
FYB1							-0.28563				0.712782																						-0.933937	-0.435014												-0.615622		-0.460298				-1.36495																					-0.354157								0.838919					-0.143878		-0.547229		-0.870719												-0.458703		0.908725
SENP6		-0.448563				-0.343566												-0.122681										-0.512461						-0.207207																0.406322																				-0.178314		-0.352432												-0.227793	-0.265274				-0.231623																																	-0.40679								-0.339219	-0.391655
RIOK1						-0.240403									-0.293278										-0.386357																									0.667324								0.223185													-0.513403								-0.119719																								0.32381													0.802278															0.229794
ZNF615																		0.47942																-0.250441				0.267293				-0.24889																0.534477							0.766263						-0.383557														-0.134867					-0.362329																										0.832433
ASCC3															-0.693501										-0.143453								-0.728943	-0.208585				0.271731										-0.263447																	-0.515499			0.423965											-0.138751													-0.401759											0.276483							1.11372				-0.494409		0.348486							-0.573025
PTTG1			1.13686																		2.53283							1.27961							-0.893142					0.98211									-1.28222				1.75224				0.379856							-0.222945																				0.202588							-0.296057	-0.465058											0.70027		-0.552423					0.97218															0.810121
MSC	0.377033																														-0.50334								-0.639799																																		-0.274619																												0.238292			-0.551719
RCAN1											0.123107														-0.173306																				0.166899	-0.253848				-0.201886														-0.329077																	0.478504			-0.138673						-0.256396													0.327391
IGKV2-24			1.68207																	-0.465329																														0.440347								0.313335						-0.323415																										-0.604526														-0.492065						0.570193
AC013394.1																								-0.238444																						-0.377665												0.356551							-2.6221			1.46938										1.13469	0.20542					-0.235477						-0.408824																										-1.05267
ZC3H4		-0.481275					-0.361383							0.354372	-0.268263			-0.327584																						0.124157																								-0.382396																	0.435436				-0.43689				-0.226594	-0.493873																								-0.445688		0.771551
RFX7															-0.265236																							0.266135														-0.253321						0.626716								-0.267774													0.147811		0.349405				-0.272383					-0.316443																										0.454883																	-0.343363
GNAI1																					0.528117								-0.358293				-0.210082													-0.214156																							1.81268																												-1.34239							0.294892						-0.46783							0.955984
DHX34		-0.305777													-0.21511					-0.190685						0.41805																								-0.664392		-0.764795												-0.247259						-0.399558									-0.60028										-0.396986														0.288033																			-0.324966						-0.403435
UBE4A							-0.419437		-0.237787		0.455251			0.200507	-0.295155																											-1.01734																												-0.327407															-0.265938				-0.301742		0.100306	-0.325749																															-0.385608										-0.506373
NDUFA8						-0.227661					0.237307										-0.0948491				-0.199269			0.151194						-0.284502																0.314245								0.244082							1.03119			-0.793761					-0.33738																			-0.599934											0.373412																												0.510981
DMGDH																																																		0.206087															-0.444308
PLXDC1							-0.469584	-0.175517											-0.16668										-0.652432				-0.178382	-0.217122																																														-0.216997							0.271466																																	0.90839
ZBTB34		-0.281461		0.247446								0.476473								-0.250842		0.219787				0.7086		-0.500027																	0.189767					-0.512177		-0.829545																													0.762473				-0.227963				-0.149372					0.242461																																		-0.204346
ALOX5		-0.715256					0.240044				0.233236																																		0.697687	-0.715377						-0.719106												0.314074	0.54977													-0.338933							-0.222573				-0.415876												-0.299953
HFM1											0.118669																																-0.134485													-0.0686344
DCLRE1C							-0.258913		-0.57499		0.402072				-0.149528			0.15569						-0.280639										-0.238636						0.0906199		-0.52617																				-0.186393								-0.447319								-0.186507							-0.388364				-0.186479												0.173169		0.44077							1.20724				-0.731163		0.606623							-0.266379
SUCO							-0.344443		-0.428816		0.331088																							-0.174098								-0.435041	-0.496831					-0.292289																									-0.517678												-0.164764						-0.211847			0.396511									-0.221126							1.18741													-0.822218
STAT5A											0.312001			0.282235																															0.198764	-0.346903						-0.961874												-0.714887					0.751446				-0.238321					-0.316083	-0.20401		1.06281				-0.228331					-0.194573																																						-0.340572					-0.496072
EDEM1			0.749552								0.181096			0.268443	-0.370568					-0.386794	0.313762			-0.266636											-0.782497							-0.230624						-0.218849									0.375426	0.586634						-0.209179							-0.418887		-0.248324						0.152323					-0.338464					-0.387622		-0.117323											-0.214043		-0.909176						0.775791				-0.643147									-0.551479						-0.3092
MT1X							-0.459512																					0.444999					-1.34985			0.927012			-0.807264											1.15956																																							0.418754
INTU											0.188337																	-0.379985																																																									-0.0822006
POLR2D																		0.16964			0.390395													-0.354147																0.464723																							-0.299267																			-0.447662											0.520392		-0.548274																		-0.465936		0.131486
GXYLT2											0.0907279	-0.0842004													0.11336																														0.0804427																											-0.0468273									-0.550383																			0.0396494		-0.0889715									-0.0270494
POGLUT1									-0.167497		0.225813																		-0.298199													-0.481199																0.469528												-0.337385			-0.667025																			-0.189024					-0.796829																			0.373088							-0.491467
LGALS9C							-0.855149								-0.279073																									0.566627			0.470311																																																																												-0.749102
NRGN		-0.461209									0.417573	0.743671		0.791283								0.131547																	0.695186							-0.63082		-0.503441				-1.63542										-0.949837		-0.37218																				-0.379328																			0.365697
SAFB							-0.636408		-0.605759		0.190473			0.192059	-0.506845		0.268687																	-0.270909												-0.261737				0.407437										-0.185055										-0.382996									-0.0821358																								0.0999964																				-0.317335
GNA13											0.369156			0.195269				0.221572																-0.258289								-0.929956				-0.212151						-0.77326												-0.197093																									-0.221826	-0.522529
RTCB						-0.478091					0.385576																							-0.270611								-0.92352				-0.766442				0.677141										0.131411										-0.32586															-0.276709			-0.463073				-0.3165											0.356291		-0.462905					1.08691													-0.725597
RAB36					0.13262															0.0771054						0.166068																			0.198035					-0.0989184										0.783927																														-0.178912				0.285755																										0.391529		-0.316112
ABI1						-0.230759									-0.292551			0.199045																-0.417491								-0.539315				-0.43989				0.719289		-0.607305													0.320554			-0.475181																																				0.149198												0.253783
ELF4		-0.447986					-0.451384		-0.199935		0.28686				-0.499988			0.210603		-0.0633175														-0.139506												-0.279046				-0.262161		-0.626155						-0.224958							0.558941													-0.0620436			1.03776	0.122133						-0.55098	-0.315492														0.505373
DLK1														0.127397																																																																																											-0.0737501
ARHGAP33																										0.187394			-0.503075				-0.346678																																							-0.258959		-0.251224								0.175864									-0.755985			0.308059															0.7985																0.307278				-0.278991
GRIK3																																																		0.161784									0.130732																										0.0779898														-0.197847														0.0328774	-0.00119518													-0.00684768
HBS1L																																		-0.176717												-0.532855																									-0.492162		-0.214755	-0.32005					0.194155						-0.11998							-0.642167													-0.378149																									-0.42491	0.422779
TRGJ1							0.126811	-0.0746105	-0.133937		0.0777458																						-0.0883762											-0.0360072						-0.0620407		-0.107189			0.00217489																				-0.247658
GPR83																																										-0.105242			-0.00155318														0.0670122	-0.0927833																																												-0.101692							0.122884
ITGA10																					0.184323					0.181896			-0.576846																																																						-0.135198	-0.159624							0.182759																																						0.389773
KRT80																																		0.00774029																-0.0587786				0.239468																							-0.109074							0.165172		0.196041		-0.19396																	0.100771																					0.289836
ACP5			0.631753																																								-0.696784															0.580115				-1.06198																								0.706432						-0.436504									-0.461955									1.10639																					0.500381
P2RY2																										0.219156																			0.178379					-0.191922		-0.258896							0.263347			-0.743819																			0.880225					0.890045					-0.807892																																					-0.241165
RSPO4																																																																											-0.0275706		0.143631																	0.069295					-0.222343																0.125777			0.00869067	-0.123581
GADD45GIP1			0.253446						-0.536775																-0.241278																	-0.478328																						-0.286157															-0.230492					-0.890939																			0.502894																												0.287502
BTNL9									-0.235438									0.0646363																																																							0.115004												-0.136492
CAPN1							-0.318507		-0.4248		0.47519	0.232303		0.397449	-0.224087																															-0.255167						-0.521466										0.26189							0.824607																-0.288362																		-0.18721														0.705177						-0.457929							-0.492751
FBXL8									-0.267953									-0.648967			-0.245858								-0.380637																			-0.29482										0.381599										-0.76537		-0.493906														-0.174009						-0.435421													-0.401829							0.26878
RHOT1		-0.491339									0.364263				-0.180654																			-0.213607												-0.173295		-0.279042																																								-0.310297	-0.219174																											0.232634																	-0.624845
TRAV29DV5
SMOC1														0.0915839																				0.0472744																												-0.436327																																							0.78654
RIC8A									-0.457802		0.286092			0.188613	-0.242545																											-0.312042																						-0.111364						-0.48264			-0.261227					-0.259034							-0.319039							-0.36984		0.308386									0.219063													0.506556							-0.452581							-0.215349
AATF							-0.50926		-0.613117		0.318575														-0.151379									-0.197994								-0.587167								0.638034																							-0.39772																														0.186575							0.58267
ACE																									-0.28727																												-0.232237				0.156084																													0.283834																																											-0.269607
COMMD9							-0.370192																		-0.352909																	-0.543463																															-0.20151													0.281542				-0.18326											-0.083843			0.392764						0.399552																				-0.423604
ACTN3									0.184254				-0.0812917																																													-0.314086	0.0376588																																							-0.138225	0.176782													0.0409652							-0.376365
MS4A2																																													0.0121192											-0.166039																														0.58831																																					-0.12073			0.252702
CNNM2																																														-0.638208												0.698987								-0.368592																								-0.744541	-0.175731
COQ7									-0.479026									-0.515972							0.257178								-0.462813	-0.55643																										0.224899																																									0.27027									1.35409																			-0.306148
EHD3												0.722015		0.294238						-0.580829		0.323169									-0.722687																											0.257826														-0.424797							-0.309702					0.17687	-0.243255									0.423243										-0.467093
RAPGEF1		-0.358976					-0.358042				0.448442				-0.27977																																	-0.325288				-0.335355						0.43852						-0.260984				0.35674																					-0.232935																					1.25458													-0.320871								0.327577
AP3B1						-0.379307			-0.522709		0.403587			0.182819	-0.366556		0.414732																	-0.437226								-0.346146				-0.670271				0.445863																																										-0.326639																		0.908873																				-0.614446	0.254271
OAZ1				0.140833		-0.116827			-0.679466		0.545708	0.262293		0.286081																				-0.452458					0.96912			-0.745084	-0.60483			-0.501322		-0.48412		0.938089	0.332109	-1.80419																				-0.177613													-0.150864							-0.76756		0.27954																												-0.299071	-0.551024							-0.589459
PHYH							-0.140767		-0.299316																								-0.316741													-0.140315																			-0.522772						-0.681307																										-0.544418						-0.556397	0.5724
GTF3C3									-0.635546																				-0.252208				-0.518117					0.207632				-1.05562						-0.312267					0.154124																				-0.366648																								-0.697368																			0.606697
AARS2							-0.23651								-0.348072														-0.449141				-0.36365																									0.640825								-0.312066								-0.245451					0.351691							0.199527											-0.790379						0.40352						0.82691						0.148789								-0.259588		0.0534991
ZFPM1															-0.191577				-0.153966	-0.145421								-0.223666																						-0.187909		-0.251117												-0.203628										-0.276732								0.311688		-0.563891										0.163456				-0.185508											0.722908										-0.862667
PLEKHM1							-0.726563								-0.648																															-0.257413												0.142629		-0.217048								0.420132																	-0.230379				-0.423704													-0.34646												-0.530169
IGLV2-8			2.48012																	-0.819457																																																																																										2.78359
GTSE1			0.912891																		2.19098							0.599474												1.81964									-2.30793				3.00886				0.306425													-0.408606									0.5081											-0.296648	-0.557316												0.845461	-0.330493																					1.56311
ATP10D		-0.494285													-0.693909					-0.300043																										-0.162178		-0.195593												-0.255014					0.476557														-0.526926															0.209887																0.696852						0.324607							-0.321593							-0.28992
ST3GAL5		-0.372168									0.283284										-0.286844								-0.407496																														0.30147			-0.658578		-0.557253															-0.168553							0.892274		-0.639907		-0.52593
ISG15									-0.585036		0.606691				-0.347323										0.319789																									0.434838										-1.10011													-0.425764															-3.46892																																			-0.37957
ZNF830									-0.897081									0.83644			0.191123													-0.263393								-0.383798																0.319597																																							-1.31739												0.894008					-0.570217		1.17483
BAG1											0.551115				-0.383484			-0.362217							-0.1921																	-1.60677	-1.87756					-0.685462				-0.625723						0.79669						-0.528147																				-0.400557		0.251399																	0.242903											-0.685509									-0.433482						-0.407196
XKR6			0.271286																					-0.19434					-0.875077																																										0.442789													-0.669309																		-0.146345		-0.688506
SNX30		-0.479098																			0.257963							-0.543582																	0.442977	-0.482974						-0.479235																													0.466636					0.898291																																							-0.158357
USP11	0.292276						-0.516757		-0.707119																																	-0.651233			-0.261705					0.434251																		-0.569834		-0.289271		-0.369083													-0.225806							-0.227304									0.511034	0.283494																	-0.502119											-0.477356
SLC25A51									-0.316496																																		-0.525886															0.753558															-0.32186												-0.170764						-0.310721
IFITM3	1.08504		0.464512								0.553876																		0.416368																	-0.745669				1.09102		-0.573891								-0.639545									1.29329																			-3.29924													-0.378861			1.7627													1.16906
ASGR1											0.311212														0.324972																				0.860108	-0.737515																																								1.43831				-0.244986														0.548678																											0.251863
NDUFV2						-0.34681			-0.426583		0.221805							0.227781	0.969415						-0.281875				-0.643079					-0.235873											-0.185499				-0.243333	0.969042			0.319002															-0.293056		0.103813			-0.247751					-0.327577														-0.749675					-0.424032						0.224217																											-0.428454
CENPM			0.799687			-0.133728															1.78547			-0.401906																1.90342									-1.96035	0.913876			2.31084				0.568341					0.391431																	0.426915												-0.476597												1.0254	-0.807248	-0.627919																				0.966248
APP	0.334319	-0.382459										0.551462		0.751851																																-0.87183		-0.388654				-0.486509																																							-0.423319										0.595454			-0.545431													0.635553								0.189905						-0.220659
GINS3			0.412737															0.261793			0.597885														-0.484412					0.604771									-0.442656				1.23172				0.388615	0.542327							0.464392														0.300488						-0.136267						-0.454433												1.13465		-0.444802					0.29851						0.520327							-0.200065		0.477975						0.444527
PIK3R2																																	-0.170373													-0.152387																																	0.427349																																										-0.00096135
MAP7												0.197527																-0.424543																	0.527415	-0.23971					0.543598											-0.956015							0.956025																-0.164451																																0.449618																-0.479936
NKX3-1																					-0.218797												-0.157604																			-0.284651										0.530799																							-0.131842			-0.289759													0.199302	-0.1567																										-0.344187
SLC1A7					0.0390655		-0.765917																0.0338088											-0.177383								-0.0884228			-0.0948873													-0.0413253																						-0.316663					-0.176653																										-0.203555								-1.64969				-0.105721								-0.703388
C1orf54																																	-0.349456													-0.200403																-0.946517		0.508138															-0.633988																						0.368021								0.550035
HLA-DRB5	0.395716																		0.924542																					0.502765		-1.5128				-0.384229				1.69936												-1.52097		0.731636																												-0.514065																		2.19229													-0.411745
KHDRBS2		-0.593137					0.228643																						-0.199015		-0.227686																			0.301022											-0.233604					-0.156691																			-0.154478																0.316147
IDH2			0.274084						-0.256339					0.150828							0.430368				-0.223311									-0.302137						0.173668		-1.17092						-0.209155	-0.390408	0.727037			0.940281					-0.172924														-0.283771													-0.218054							-0.93738											-0.184201		-0.255074					1.19218													-0.643678		0.418855
TBX21							-1.14832		-0.154659		0.238264				-0.532286				-0.492054																										-0.259053													0.670426												-0.332498										-0.511562	0.672148			-0.280034	-0.256484		0.55884			-0.139986																												0.119051	-2.79399
JMJD6						-0.225187	-0.285077				0.291341							0.882274																														-0.278385																									-0.187303						-0.201997													-0.317973											0.288242							0.339991
PUS1			0.137332								0.232656														-0.482523				-0.384911													-0.24518						-0.491542	-0.277972							0.225194		0.21004						-0.447983	0.634137																			-0.289158	-0.176214	0.190006				-0.423711
TRIM41		-0.22927									0.299552			0.256685																									-0.344253			-0.307383				-0.203098																		-0.511648																					-0.253109				-0.24342					0.242602																0.372565												-0.225106
UTP6						-0.189982			-0.371507		0.214954				-0.60594			0.196136							-0.147491																							-0.244379		0.577753								0.218071							1.15102					-0.299934												-0.227403				0.287999				-0.244516							-0.67105						0.522164							0.464066						1.11369														-0.462678
PHETA2												0.141908													-0.471961											0.362643						-0.478982																											0.677625																	0.297514				-0.307104																				-0.2175						1.21892	0.74592
PMM2			0.564537						-0.35526																-0.486108				-0.543183																																			-0.150813	0.30181					-0.373425																0.276288						-0.36398																								0.803916
POLR3GL									-0.469029		0.147398																						-0.621204	-0.278837								-0.46064			-0.0987817	-0.399646				1.10994																													0.112338							-0.129973						-0.311222												0.608063																			-0.325031
MRPS36									-0.445125		0.124539							0.310665															-0.478364	-0.196328								-0.594622								0.882021	0.604539													0.217153																												-0.310442											0.231249							0.442767
TNFRSF10A									-0.220844		0.164316	0.107853			-0.253202														-0.287746					-0.22505														-0.198869					-0.273328													-0.214449															0.252056							-0.308207	-0.184655	-0.458194													0.202587	-0.232317
VWA5A															-0.516561										0.308247											0.694066																																		-0.477312		-0.217464													-0.269164
TRPC1											-0.106235			0.0856039															-0.470859																																																																																									-0.278198							-0.20091
ZNF471									-0.0772215												0.155471								-0.184075																																																							-0.157899
U2AF1	1.20282																	0.844601																																															-1.62268			1.08054																																																													-0.599589
FBLN2																		0.210908											-0.325227																																	-1.13585		0.20395																														0.447439							0.556934
ECH1						-0.378627			-0.44209					0.202478																												-0.33545																										-0.326124																								-0.438336																															-0.196366
ZNF160							-0.333286				0.223839																				-0.286593			-0.484335																								0.390202				-0.285872																											-0.296578	-0.653152																										0.777719
EXOC3							-0.660726				0.497457							-0.259588																														-0.392304		-0.265582														-0.304871																									-0.166799	-0.897376																										0.306266
PRKY	-11.8571																																																																																									-0.280222																													-0.465303
NLRP3				0.258225																					0.17016																				0.389985	-0.317302				-0.424549		-0.691911																					-0.38132						0.140063		0.863287					0.698455		-0.406239									-0.546724
C9orf40																				-0.419146	0.334528																						-0.548571										0.591252												0.788798																			-0.620903																			0.687093																	0.472661									0.255227
KCNE5														0.102132												0.125981																-0.136224								-0.139609										-0.571548		-0.2582																											-0.157788																																								0.333556
CSNK1G3		-0.72627							-0.281763						-0.30323																		-0.453056	-0.219787					-0.322281											0.466478																		0.306087																-0.164352							0.183649																			0.61608													-0.602658
ST6GALNAC6							-0.55015							-0.134043					-0.359739										-0.881756																-0.119249													0.471705																											-0.12688	0.402322																																	-0.886719	0.418056
RIC3	-0.312303						0.431366												-0.431511										-1.0542		-0.51508																			0.786418																																			-0.221466																			-0.524579															0.262098
ACBD3			0.333859															0.347478																								-0.320604				-0.333136		-0.291469																-0.333796																				-0.444304																										0.523749						0.917957														-0.519878	0.546639
MT1F																																	-0.56477													-0.720574																1.35031																										-0.781696													-0.368676		-0.683532	1.00626
POMT2																																																																-0.523748										-0.303072					0.217941							0.253154																							0.730791																								-0.269457
RASGRF2																				0.127928									-0.727937																				0.0899589																																																																							0.579101
TJP3														0.12164																																					0.0308663								-0.0541894		-0.192413																								-0.0974723		0.277868																																	0.405225										-0.0912496
OTUD7B			0.307424				-0.354224																																				-0.328973						0.213659																																0.357497									-0.296883																													-0.647547
NFYA							-0.200563				0.182652				-0.271937					-0.161976																						-0.20755				-0.173815						-0.194496						-0.248242		-0.491988													-0.307503												-0.352459					-0.669923	-0.123455			0.2654
MAP1LC3A											0.303333														0.302509														-0.898835				-0.284787				-0.656375											0.406318													0.930001												0.422313																					0.408388																					0.375159						0.367181
SCNN1D											0.0688976																		-0.674822																															-0.296446						-0.084767																				0.339999
LRRN1																				0.101538		0.36353				0.367936																										-0.272907																																		-0.628759			-0.214268		-0.815171													-0.209672							0.18765																	-0.569768			-0.108689
MTX2									-0.465612						-0.218349														-0.350122													-0.500234								0.852148																							-0.654814																			-0.297519																		0.937558						0.580977
IRF4			2.36381																	-0.574045	-0.429923																		0.956604									-0.241143	-0.425136													-1.59544			-0.942757			1.1715										-0.0841774	-0.587272													-0.528714									1.83101			-1.40896						0.964935																					0.542136
STIM1							-0.643224				0.39199				-0.220979									-0.241882	-0.156093																					-0.407331						-0.895378																		-0.247496									-0.20737						-0.238217				-0.32841	-0.754906												-0.20759															0.671438
MBD5							-0.755453																											-0.341503								-0.416694				-0.452062				0.320378								0.148913																					0.220884						-0.200556																		-0.359034
SNX1						-0.281933					0.332839				-0.643033						-0.159522													-0.226792								-0.667651				-0.278851	0.202837			0.405161								0.0993029							0.817215			-0.443058				-0.437963						-0.424725				0.261168			-0.165974				-0.302702			-0.292793		0.237083																													-0.211816							-0.535214	0.376939
CBFB											0.505415														-0.135523																	-0.873373						-0.477447					0.232023					-0.230461																							0.42149			-0.291072	-0.120724																									0.367829																					0.490642
AGMAT		-0.135116																													-0.600769																		-0.365921							0.131976	0.523926								0.415373			-0.404623																			0.296848																																0.273738
USP1															-0.415314			0.215445																-0.280878						0.410693								-0.150563	-0.227811				0.382895																		-0.334906		-0.322892												-0.122049					-0.147138	-0.107511												0.596069		-0.592063											0.978253									0.173753					-0.79043	0.65373
ST3GAL1							-0.381893		-0.441927		0.225731																							-0.350624		0.748876				-0.192275			-0.392699			-0.236922																																							-0.280577				-0.279964																									-0.490587
ACTR6									-0.446654																									-0.256172					-0.47809			-0.602991								0.668693																				-0.142198									-0.137336																		-0.462769				0.198688													-0.527537
OSGEP									-0.536187																-0.353521				-0.567894					-0.330229																0.772954												-0.536922				-0.260768				-0.277985		-0.442488																			-0.158613												0.391131	0.510628						0.784295						0.604982			0.126296
MEAK7																		0.226823											-0.269896										1.70556																																		-0.366373												-0.184214					-0.342618																										0.817191
STXBP2											0.507714	0.308374																																		-0.495515						-1.3453						0.225804																																		-0.406689																						-0.733024									-0.36968							-0.385039
TCEANC2											0.300963																	-0.154814					-0.365424									-0.351998																																																-0.577186	-0.120905																							-0.198219		1.14517
CTSL	-0.733271			0.248678							0.414857										0.265193				0.327068			0.536962			0.462122		-0.686872						1.26209						0.343138	-0.943765																																								0.603971		-1.98235
LDLRAD2			0.484889																																																																																																		0.191389											-0.0144552
TEKT2																																														-0.135057
TNFAIP8L2			-0.114598				-0.481736				0.175295				-0.297518			0.712234																-0.191695								-0.852828				-0.437786						-0.662724										-0.399061			3.16576			-2.77778		-0.386726								-0.945996				0.314914								-0.486265							-1.20425							0.798895												0.897389
CTPS2	-0.131564																				0.203887												-0.257576						1.25405																			0.218933																					-0.323355		0.553352				-0.136711						-0.385149												0.411944
IGHE			0.862372																					-0.115677							-0.258234													0.00472457																															-0.0957104																			0.111295										-0.108689
SCAMP3											0.292572						0.396633								-0.222348				-0.239313													-0.600143					0.200542			0.313355																				-0.400223		-0.346585	-0.288342													0.196546				-0.139905		-0.720197
ZNF662											-0.139751																		-0.383931																			-0.222031											-0.149081																																																												0.200846	0.3656
PNMA6A																																																												0.188332												-0.0813596													0.0497976																																	-0.121719
CNST							-0.195177								-0.328328																-0.39123			-0.379673						-0.0847522						-0.17116				0.842457																			0.739335																-0.331779																															-0.912081														-0.6666
TAF4B			0.555777				0.333498											0.291381		-0.249671					-0.370084																																	-0.42709				-0.822358																						-0.136324	-0.14495					-0.75938														-0.818096
ALG1L																																																	0.337995																																																	-0.024879
GATC									-0.308589		0.35466			0.256671	-0.243412						0.132152																					-0.441378																													-0.2514								-0.25192																		-0.529526																	-0.703277
BTN2A1									-0.473243						-0.386646			0.487441							0.282753									-0.49305								-0.619403																0.423635		-0.527991										-0.463347									-0.316414						-0.16559							-0.270322												-0.365813												0.624246
SNX15																													-0.653416										1.14959																															-0.323051																								0.373227
ZNF404											0.0116051							-0.195652															-0.246993																																0.423288	-0.227769																	-0.0857679													-0.04678	-0.320722																													0.299225
ZNF598		-0.477567									0.267669																																															0.324635																					-0.176466		0.55037								-0.14581	-0.643338																										-0.335135
CENPB		-0.385394		0.19357			-0.197202				0.327254	0.1224				-0.242179	0.391063																							0.257116					0.119574			-0.255504					0.248139					-0.352324						-0.561541										-0.302222							0.659273	-0.228005		-0.528915		0.452545				-0.456338	-0.155183													0.256412					0.802046	0.129617													-0.44603						-0.192021
LYPLAL1		-0.436623							-0.337011			0.176872						0.280179			-0.156589			-0.363801	-0.149939										-0.50661							-0.579762			-0.23605	-0.34519		-0.208477		0.610373								0.358899								-0.298191				-0.455055																																														0.665416
HPGDS																																							1.26851																																			0.0645991																						-0.283124								0.130215											-0.141464	-0.041872
FARP2																									-0.416094																																	0.517628				-0.733241			-0.646003			0.644214			-0.63497							0.527366																									0.0860492							0.432956				-0.546604
ANKRD33B												0.393938		0.138353						-0.041675	0.190829	0.463697				0.319896					-0.328625																									0.178636													1.00227															-0.135619	-0.348138				-0.345642		-0.728541												0.298474														0.723854
ZNF397											0.328587																	-0.355479														-0.958088																0.799378		-0.212116					1.68097			-0.740224					-0.426652						0.201573				-0.199215		-0.306916				-0.509305								-0.541224																			1.51742
KLF1																																								0.239695			-2.68486																					-0.395867															-0.333107																						-0.221633
EIF3D						-0.355108			-0.735972					0.1406											-0.221093									-0.446738								-0.761643				-0.574253			-0.170525	0.554631																			0.286067				-0.484178												-0.370467							-0.33306					-0.418904						0.285229		-0.359937																		-0.381665							-0.246865
TMEM14C	-0.35691					-0.181587																												-0.569071									-0.238995			-1.18224				1.2334								-0.204333				-1.3394									-0.651169		-0.592626																			-0.496403													-0.874124																									-0.61505
EIF1AX	2.44327								-0.610031		0.2606							0.125227			0.148332				-0.374017									-0.373694								-0.886545						-0.547871		1.05456																							-0.596291																		-0.108274	-0.519634											0.478782							0.66095													-0.709163
TRAJ20									0.184122																				-0.820408															-0.0219806										0.0257304							-0.0344214																					0.0740868												0.0397493		0.098924								-0.0759443																0.0960802							-0.127453
MRPS18C																													-0.183968													-0.568966				-0.182151				0.82299	0.259805													-0.303032	1.05358																											-0.563704											0.278215		-0.205545					1.16239													-0.39109								0.659865
SLC26A2											0.162482																											0.256135																											1.28551	-0.166195		-0.94173											0.214715						-0.243149																															1.0617													-0.394504
AIMP1											0.284555							0.207859							-0.283133				-0.401251					-0.241993												-0.397445	0.334127			1.14223															-0.654756																											-0.266848												0.473187						0.611487
POLR3E																		0.705528							-0.426702				-0.510341				-0.462011	-0.239054								-0.649535	-0.0810393							0.275182																																				0.253322				-0.746116				0.322148
ZBTB32			1.85207				0.533796		-0.33847											-0.368496				-0.346496							-0.267523				-0.190882														-1.17965	0.385777			1.72483			0.142833	0.540419																								-0.3872																							-1.13592					-0.0253344	0.162779			0.154607
NNMT																																																																																				0.246649							-0.708395			0.0848936
MGAT5B											-0.0463638																																					-0.0998515																																															0.0096246					0.0165493
ATG7				0.238314											-0.250613																			-0.277434																								0.375312																																	-0.147181																			0.520827	0.166927					0.633353															0.745795
RASGRP4														0.295706					0.139333		-0.127458	0.103179			0.318518	0.289406													0.630216						0.868181	-0.246475				-0.725413		-0.576404	0.328773									-0.407894																			0.692508		-0.154662						-0.268509														0.257029																									-0.554913			0.350675		-0.559237
MECR			0.193199				-0.187386																		-0.699708				-0.409822						-0.714018																	0.367931						0.170366																																													0.489187		-0.471186					0.312618
SMCO4																																																-0.288159	-0.67841				0.458558					0.606962							1.08566			-1.32247					-0.581817													0.281967				-0.647221							-1.13711													0.863225						0.42455
MBLAC1									-0.121756																																																							-0.129312		-0.154015													0.512598					-0.389028																																															0.167618
GLRX							-0.530173				0.23695				-0.574452																											-0.659203				-0.488202		-0.35383																	0.769679								-0.598181					-0.476451										-0.339548				-0.890077											-0.152594							1.64091																					0.314856
TAS2R14											0.12101																	-0.4187	-0.752765																															0.224844
NARS1						-0.2778					0.374714			0.252271																				-0.216135								-0.604833				-0.636968	0.432889											0.213619												-0.352554			-0.232976						-0.308512							0.220483						-0.264796					-0.844616						0.446647							0.451296													-0.558523
CTLA4																																	-0.873384																				1.288				0.305974							-0.186457																																																																			0.868957
ILVBL									-0.369118												0.265007				-0.551957				-0.337243						-0.736184																																			-0.395875				-0.24466					0.161552											-0.334963							-0.827931								-0.184454				0.812282	0.323082													-0.317825
NEGR1																																	-0.141176																	-0.0560212												-0.940576																					-0.072677			0.535008															0.692451
SLC4A7		-0.453668																							-0.529733			-0.29582	-0.419084					-0.293188	-0.461261																						0.559238									-0.373729																								-0.202611																													-0.211608
DEPDC7											0.153128																	-0.556054																								0.132441																			-0.238482										0.261076																-0.309048
MREG			0.242399																							0.208752									-0.340596																																												0.531067											-0.461618														-0.305341																		-0.183031						-0.192672
ATAT1											0.1944																		-0.352341					-0.277198								-0.227302						-0.141025																						-0.245276									-0.413399											-0.620339							-0.921593																	0.360126		0.429451
UBE2H											0.579725			0.211888				0.193235		-0.115463						0.495352									-0.391723							-0.641574	-0.725193									-0.87038						-0.400406												-0.294213									-0.268061						-0.377675				-0.496405															-0.472487												0.681935
TRGVA													0.14279	0.171848																															-0.118852			-0.147467						-0.00264289																													0.0565013		-0.136976	0.0869512										-0.0508583			-0.135462									0.0828732				0.0020365							-0.191463
MAP2K3						-0.320534					0.327268				-0.602641																												-1.25393			-0.259835		-0.304099				-1.46277																		-0.381281																			-0.551651					0.35613																												-0.573345	-0.372898							-0.361188	0.504526
VPS8							-0.445756								-0.830696		0.785811																	-0.192567						-0.118391						-0.278047						-0.495647								0.304903																																		0.220664			-0.709663						-0.290813											-0.448331
OLFML3								0.282401	-0.134557				0.164326												-0.218675																									-0.155741											0.0160887																								-0.16216											0.0224798		-0.0762646										-0.036221									-0.0961811						-0.0403906
DYNC2LI1									-0.979895																																				-0.30805					0.835326												-0.490422								-0.323789															-0.225803					-0.456426							-0.47066								-0.441166																									-0.444424
TTC13		-0.46582					-0.526798										0.352971												-0.22251				-0.286341							-0.158328		-0.189759						-0.345246								0.275363										-0.177187							-0.232016																	-0.431536	0.0789791																			0.167829					0.308424				-0.193342
PIGS							-0.318027		-0.489267		0.396571																												-0.626092							-0.211455																								-0.312074			-0.712907					-0.341892				-0.2841			-0.231949												-0.393016				0.102973													-0.606646			0.61504						-0.595959								0.682425
OTX1																																											-0.232365					0.167782												0.739212												-0.179077																											-0.129373													0.229382								0.284383		-0.306745
B3GNT5														0.141604	-0.237602						0.448755			0.155866		0.335982																			0.539066	-0.205015					-0.580369	-0.601599												0.304457																	0.833832								-0.220924																																							-0.57416
RRNAD1											0.372518													-0.297061																																		0.512348																					0.221403					0.0779461																										0.496661
TRMT1											0.345348																		-0.383771					-0.238241												-0.526335		-0.408906		1.41189								0.283077				-0.637284											-0.227701																			-0.577055																																						-0.717476
TGFB1		-0.356376		0.328291			-0.606052				0.319101						0.401967																	-0.369054								-0.882116						-0.283112				-1.20351						0.29097																							0.697752			-0.261867					-0.470202	-0.31											-0.0955043										0.323363
HEATR1									-0.387403																-0.285749																																																						-0.628117						-0.194611						-0.119428						-1.02775						0.138395																				-0.30375
TSPAN15																																																				-0.212226										-0.303717																																									0.017962
KIF21B							-0.372311				0.352669				-0.697551				-0.37217	-0.133607		0.357903				0.409051								-0.233269													0.151427										0.200638	0.391035															-0.200341								0.270773								-0.40751	-0.522174														-0.218977												0.334746				0.455517
PF4V1									0.347544		0.128656	0.229716		0.180121												0.284762																	-0.960223									-0.182533																																																																				1.00047
RXYLT1																													-0.300382									0.157427				-0.339767				-0.181945				0.336388								-0.233002																										-0.155113																				0.213963						0.549688				-0.524524																-0.189922	0.157883
GUF1															-0.426						0.18705								-0.280029																					0.708265																					-0.325884														-0.19147																		0.386276							0.573513				-0.494535																	0.321465
SOX30																																																																		-0.0659969																																																0.50065
LIME1						-0.302216	-0.681074		-0.853831									-0.238454										-0.453843																						0.528862	1.45185						0.606675			-0.585227		-0.510853											-0.394481						-0.161789													-0.642271									1.62266			-1.48212						0.696324
POLDIP3											0.374158				-0.286268																			-0.374552								-0.274251																0.516986												-0.533366		-0.229715	-0.205148												-0.185596				-0.355673	-0.335395																																	-0.378626
EDIL3									0.0912599			-0.106997					-0.0507343						0.00601314	0.154971																			-0.314558		0.00291815																-0.161959																																			-0.184136				0.0612263							-0.0236294	-0.094334							-0.126616			0.129757
LAGE3									-0.949819												0.194314																													0.653408								-0.188573				-0.428525			0.425871			-0.630266		-0.209311									-0.807831					-0.371872								-0.327525
DNASE1L2											0.111117															0.213983																																																											-0.168545																																					-0.244426							0.362611
C2orf50									-0.180954						-0.139218																																												0.194905
TBC1D32									-0.28269																			-0.22239	-0.723137				-0.561021										-0.182357			-0.167163																				-0.249154																			-0.237662																0.271248
HLX		-0.394353		0.320778										0.225485			0.44394									0.416613													-0.342034						0.565654			-0.187704				-0.466337										1.4167		-0.346784																	0.670061	0.349667		-0.593614				-0.481415	-0.31084																0.196043
HS3ST1		-0.533515																													-0.275887																			0.242691												-0.667456																-0.567981																							1.25694
SELENOH						-0.315816			-0.76806										0.739152															-0.152093												-0.540512		-0.170603		0.877552														-0.127146						-0.275703			-0.486001												-0.14296	0.51726				0.00395987		-0.506118											0.259187		-0.292913					1.14996													-0.276649
TNFAIP8L3									-0.00563196						-0.117941						0.595735																																							0.0697566		0.786512									0.12172															-0.34225										0.0029055																																-0.134527
RPS2									-0.62996		0.298684										0.169095			-0.368791	-0.304715									-0.663455						0.134643		-0.96791				-0.698169		-0.58501		0.546126	0.527244													-0.307253								-0.492085	-0.743369											-0.197715								-0.432216											0.336713		-0.356747					1.15538													-0.353101
BMS1									-0.487833		0.191458														-0.528974																	-0.773918																0.368109												-0.181886															-0.260875		0.327482					-0.309145											0.243376						0.98347	0.713708						0.498979														-0.352969	0.206692
ARHGAP27		-0.318997					-0.464785				0.584442				-0.606767													-0.587579																		-0.222301		-0.378688				-0.403544												-0.347757						-0.473693											0.652154								-0.464285	-0.444185				0.218759																0.892113						0.263765						-0.364526	-0.201139
ZNF660														0.0977404							0.133144																										-0.149641																																											0.229792	-0.151001													0.1483																					0.114512
WDR92																													-0.34155																																			-0.405772										-0.369337					-0.231775																																					0.700042
CBX8							-0.422446											0.970765															-0.356758	-0.172029																															1.40828			-0.765284											0.336355							0.388311																														1.03644
TBCD							-0.334519				0.379072				-0.274088			-0.273562											-0.576214					-0.19343														-0.319684											-0.308076					-0.187591	-0.461811								-0.236737								0.605123				-0.164581	0.436337																		0.248094																0.0329154			-0.274208										-0.259983
AC068946.2								0.138865			0.0447671			-0.0810455																																0.0603234		-0.163262		-0.0163838		-0.197709								-0.388573															-0.186678																																				0.105507											-0.275761
MRAP2														0.155768									0.126286																																											0.0408915							-0.110166																																							-0.0420464			0.288081
PNRC2									-0.795113		0.294727				-0.291568			0.445236			0.13326										-0.663922		-0.325435	-0.374504				0.246144				-0.7552				-0.387597				0.677701																		-0.00242206					-0.309408												-0.178434																		0.311677																				-0.485117							-0.364508
BTNL3					-0.0671283			-0.0317302			-0.150004									0.120936						0.20114																																	-0.0319933																											0.369541																										0.0658573					0.0974505
FUCA2									-0.430281		0.537453														-0.140889																	-0.531774						-0.397468		0.601807								-0.147411																								-0.368661				0.481576						-0.888844										-0.207744																					-0.565566
BZW2									-0.611155									-0.164752							-0.708982																	-0.964092				-0.293206			-0.352983	0.465419								0.411141				-0.376845			-0.329407				0.489577				-0.288281												-0.214966																		0.653417		-0.430783																				0.160103						0.356783
PTPRU																																																																															0.495001		0.284703							-0.336604																															-0.231265
TRUB2											0.189226														-0.496242														-0.846201			-1.06336				-0.181858		-0.228504		0.391826																				-0.416969								-0.398311	-0.102791											-0.330047				0.266872											-0.343514
TTC21A		-0.385685					0.433612																					-0.500335			-0.171564				-0.46776																											-0.392295																				0.142745	-0.0760053			0.361741		-0.585242																							0.328033					0.346415													-0.407735
ZNF700							-0.434037		-0.135021									0.810108																-0.217771								-0.24071																0.451751									-0.0823976																														-0.475506																-0.139065			1.06473													-0.411008
ZNF417															-0.436339			0.328582		-0.24507								-0.73986																														0.258426								-0.426421																								-0.401289																														0.726452
CLASP1							-0.841464				0.400613			0.409254	-0.334079																								-0.399957	-0.161608		-0.272287					-0.126377																																		0.457674				-0.253785				-0.394094					0.385536																													-0.199194						-0.135337
CASC4									-0.198219		0.209084				-0.304598										0.0948997									-0.322222		0.194398						-0.263366																0.428794																					0.133089						-0.221202									0.666876																0.545706																							-0.445908
CCNT1							-0.991692								-0.255838																		-0.268341	-0.335019																										-0.296442					-0.795044			0.842314					-0.222863					0.432103						0.0980489																														-0.538893									-0.283816
ILF2			0.30349			-0.273456			-0.472907		0.4729							0.244051	0.25237		0.303478				-0.149278																	-0.729133				-0.445312		-0.297602		0.644107	0.255129		0.345342																	0.150915		-0.473708	-0.311053					0.159356				-0.334156			-0.184995							-0.544998					-0.265852						0.353728		-0.780538					0.775828													-0.277005							-0.173485
PNMA2									-0.094992
RFC3			0.397282								0.33873										0.778614			-0.359235																0.778458													0.994915				0.519213					-0.672651																	-0.236265											-0.0788796	-0.147877												1.04482		-0.18664					0.578252															0.492371						0.418905
NR3C2																			-0.271382										-0.728024		-0.494334		-0.258875	-0.167671																									0.0704779															-0.239139											-0.125055		0.308975											0.146093											0.781979											0.646821
SENP1							-0.371232				0.253495							0.2811																																																													0.201323						-0.208184																		0.242884
TPP2						-0.407557					0.388238				-0.24519														-0.411411					-0.220141												-0.226031				0.514688																		0.329284					-0.151552																																																		-0.442442
BRD1		-0.388892					-0.272063				0.218563				-0.518335				-0.282449	-0.243401									-0.16828					-0.252268																-0.246881																					-0.38578	-0.240764									0.238718								-0.374042																																		-0.229513										-0.363442
RHOG				0.286821		-0.227241					0.434697				-0.219306			0.28586																												-0.603409	0.331279	-0.25748				-0.833997																		-0.144475								0.183012						0.138286								-0.206302											0.16302	0.487391																										-0.421254			-0.53203
NEMF							-0.120182		-0.286782		0.323053				-0.550168			0.145807															-0.379478	-0.350424								-0.547201				-0.276149				0.688539																								-0.248956																							-0.488143																										-0.287541
PLAGL2				0.321215							0.204666				-0.179013		0.560663	0.594082																											0.375774	-0.393771				-0.271265		-0.866738						0.349091															-0.376059								0.362774									-0.337043													0.324567																												0.457836
TNR																	-0.0657896																											-0.0373116															0.00289212													-0.0689264																								0.164901																														0.306778
DHRS12																												-0.556805																														0.423262		-0.579745																			-0.296354											-0.451029
KAT8											0.181292				-0.449429										0.18298									-0.268972																																													0.0983451											-0.383125				0.396617																0.466659													-0.274479										-0.796026
C19orf47											0.3773															0.139826		-0.523785					-0.457691															-0.302978				-0.328328																											-0.372655											-0.422307																																									0.417584
LETM1																				-0.341321	0.228808				-0.177688			-0.393903																	0.289241							-0.48763						0.480447						-0.277175															-0.626666					-0.122439																			1.04248																												0.479712
MYO10											0.173372									0.0642104						0.307212																	0.4239		0.209681					-0.202144		-0.194723																											0.410704		0.597926						-0.412434	-0.615515	-0.255635																																							-0.57042	-0.359913
PIR			0.130775																		0.174984																			0.216652												0.204139	0.424836									0.388682																												-0.824833																																									0.669092
TRUB1									-0.359863																														1.10966											0.25829																																								-0.869889																				0.494287
RNF170							-0.222664		-0.242169									-0.214292																																								0.768498							0.713517		-0.161537																		-0.239408																													-0.309888		0.701524
SMIM15	-0.0910618										0.354007							0.536679															-0.370263	-0.172679				0.261883				-0.36026								0.570062			0.160811												0.477157														-0.104913						-0.252336							-0.520887																		0.582327													-0.393833
IGLV3-13													0.26493					0.0862655											-0.472867																																																								-0.13853																																		-0.741414
DOT1L																		-0.268836											-0.28742										1.30394										-0.550417															-0.537459															-0.225154		0.572533								-0.362576	-0.47217																																									0.514474		-0.562145
FAM20C																				-0.161648					-0.188104	0.166987																			0.468429			-0.241781		-0.260783		-0.379611							-0.23625			0.485198		-0.71199			-0.115868																			0.514664																								0.215471
PLCD4
VPS13A											0.352886													-0.313171					-0.445944		-0.696603											-0.668742	-0.252878							0.206218																																									-0.191669																																		0.151835
USP36									-0.456571		0.264373							0.227847							-0.63498				-0.392059					-0.459898												-0.290554																-0.594516																	0.437782																		-0.466774						0.444807
ANO8				0.127405					0.14901		0.284868																	-0.640462	-0.264623																					-0.560789																													-0.21444		0.305109			-0.144547		0.817911																-0.183003																		0.367634
AKAP17A							-0.131536				0.509432				-0.497305			-0.176158		-0.3401								-0.580132														-0.348979						-0.385288										0.745736							-0.646097														-0.569809					-0.246094	-0.285174				-0.283024	-0.660471													-0.228981							0.686175
CTNNAL1														0.286007							0.613146																			0.912913			-1.15861						-0.910763				1.50597																																																		0.808979	-0.43308
MBOAT2												0.644107		0.379795												0.69723		-0.398876												0.317728			-0.366854									-1.33054										-0.411109																			0.543206				-0.28893				-0.382143		-0.315165																																					-0.651085
CENPO			0.313739											0.137166				0.289176			0.472965								-0.206584										0.458158	0.518378									-0.264226				0.946272																																						-0.246867												0.555452																						0.550281						0.722384
TMIE											0.189214			0.0914477															-0.152162																			-0.190092																																																																								0.345843			-0.112088
PPP1R17																																																		0.0632651												-1.52479													0.239714										0.168236																											0.0440352
MTERF2							-0.63385				0.24015														-0.195131				-0.317214				-0.290891	-0.201308															0.434488																																																-0.691034				0.398555
RPS15		-0.327998				-0.178865			-0.838915		0.396451	0.259504							0.217984															-0.641076								-1.20602	-0.10387			-0.862984		-0.472914		1.42466	0.832547							-0.0456477						-0.105401					0.335371			-0.136979	-0.711164																			-0.867565											0.00788583		-0.467823																		-0.379946							-0.755654	-0.288267
ZNF180																		0.772236										-0.568505					-0.529637	-0.331344	-0.379401							-0.398299																0.718851							0.683632														0.221927											-0.7718																			0.768611							1.59583
MIER1							-0.444201								-0.232577			0.282915															-0.275169	-0.372604								-0.576359				-0.408775												0.219835																															-0.160392			-0.465305																																							0.238221
HEXA											0.381393				-0.463199														-0.297595										-0.348518						0.281006	-0.414691												-0.225341																																	-0.206406												-0.533324							1.87942																			-0.281886
PHB			0.231155						-0.290329		0.494828														-0.684627																	-0.842034					0.524283	-0.376281		0.900382																				-0.0478653			-0.57492					-0.171432														-0.491318									0.301641		0.656244		-0.900115																									-0.276151
C1orf21							-1.70488											0.271698															-0.543784												-0.197066															0.271759		0.719249																	0.21701	-0.328633					-0.197054																		0.344665	1.16633															-2.30886
CHCHD1									-0.281277									0.349094	0.393379																							-0.497992								0.416143			0.266604											-0.246032	0.902187			-0.707248		-0.309358								-0.577692	-0.0866485													-0.608909											0.194531																												0.659418
TGFBR3							-1.6964												-0.579276														-0.73342												-0.760898												0.504022																														0.457755			-0.42046																													-2.73634
ANKRD28												0.295674		0.575273					0.356653						0.362643																								0.423382																			0.646177	1.59607										-0.293946						-0.614767							-0.421174									0.449638																0.742534
EBPL			0.222836												-0.338																																																	-0.230395					0.926296			-0.272482							-0.468673					-1.05465																			0.695401																									-0.374101
H1-1			0.371167																		0.142416																			0.602227									-1.16645				1.94385				0.413345														-0.56988																			-0.604441													0.48929																						0.330657
ETV6											0.177065	0.529999			-0.315908		0.200788																									-0.248551			0.434345	-0.314407												0.474828		-0.240551				-0.367601									-0.277942								0.662846				-0.212382				-0.232582																												0.526345											-0.203998					-0.278915
FBXL13			0.388914								0.156016									-0.358447																																																																	-0.252944																																0.938012
DBN1							-0.361899							0.248511																	-0.366995														-0.241413													0.400945		-1.13817									1.94027																-0.211967					-0.353707																				-0.474945							1.13131					-0.328557
TCTEX1D1												0.397552																																																									1.34609										-0.286661												-1.79883																										0.669717								0.729588			-0.12361	-0.536592
GTF3C4																		0.173804						-0.176695														0.278378																				0.350822						-0.161711																	0.353635									-0.605377																										0.455441
IFI6											0.682744																						-0.483142							0.143414							0.277883			0.465207										-0.762073																												-3.63728																																										-0.558614
DENND3		-0.497097										0.33393			-0.702506			0.385436								0.627999																						-0.275916				-0.690522													-0.462096			0.615007										0.10684			0.850982				-0.207263				-0.249702																					1.37635				-0.478458
SLC11A2																					0.143405								-0.273526					-0.173902																								0.602657		-0.265366				-0.352671																	0.693396																-0.893186																			0.363419
NPAS2											0.134269																		-0.336802													-0.0822612			0.0274028																														0.0641001																					0.0426449																			0.164663					0.248092
IGHV1-69			2.60706																																																																												0.469607											-0.714757														-0.893969																										1.07154
BICRA							-0.253207				0.332293															0.18274			-0.354762															-0.156288														0.272713		-0.103953																			-0.500286		0.593049			-0.400684	-0.156107				-0.178968													-0.42321			0.24015																								-0.385277
FAF1		-0.345633												0.120478															-0.131434											0.180308																								-0.306947		-0.495916															0.276828				-0.110896					-0.440354	-0.137795																																								0.588273
TAF3									-0.515797		0.16899				-0.42811						0.197459			-0.211979									-0.622404						-0.449224																										-0.57702			0.605275					-0.216332																			-0.384477											0.198744							1.06673
SGTA			0.119806																		0.175763																													0.356498																							-0.245991						-0.195213						-0.204155							-0.311894											0.30279							1.04775													-0.27077								0.54093
SLC14A2									0.0247424			0.0925872																																																																																																						0.605712
TRAPPC2	0.492922						-0.783215								-0.415708																							0.222423							-0.40638					0.368712																																			-0.208354					-0.415059																								-0.262993
ZNF212											0.171918							0.551738																-0.114549																-0.270323											-0.415187			-0.411189	1.71578			-1.38157					-0.294427					-0.466733	0.228492		0.239059				-0.278871												-0.285835																																-0.207923	-0.466614
CELF1				0.203119							0.373426			0.0944002	-0.337566																			-0.196775								-1.09926				-0.916351																		-0.298002									-0.413543																														0.371407							1.001						0.274062														-0.733267
BRAT1	-0.114085													0.387089																												-0.340613																							1.28763			-0.990433																	-0.186369				-0.225609	-0.329165				0.343586									0.380306																										-0.224661		0.639487
TXNDC9						-0.197162			-0.808038		0.337213				-0.430777			0.175337															-0.730404	-0.153189											-0.249763	-0.300212		-0.335201		0.630577															0.741313			-0.30971		-0.455298								-0.255814														-0.390256																		0.472074						0.87032							-0.559268
ICAM4												0.376827						-0.398642	0.610613												0.311426								-0.561121				-0.579875		0.972634																								0.905618				-0.781708													0.473735				-0.342133																											0.933042
CFLAR											0.411262	0.262868		0.179577											0.215067	0.364528								-0.277422						-0.0921559					-0.205817					0.582931		-0.965782								-0.211532					-0.109198			0.439321					-0.624061					0.182918										-0.371889	-0.406659			-0.62653											-0.208495							0.94617												-0.469937	-0.579768							-0.915044
CCDC117			0.321005								0.412495																												-0.391865									-0.516776				-0.469374												-0.214116	1.02643			-0.525078					-0.265434											-0.381804																																0.448962
APC2											0.120974																										-0.0257514																						-0.0185096
OSGIN2											0.321451							0.340575													-0.228351															-0.301257	-0.618839					-0.521862																			0.474307																			-0.180333
TJAP1																								-0.315242				-0.482022														-0.27627																		-0.23968					0.860758					-0.229736	-0.296137								-0.616714																		-0.862374
S100PBP			0.231251				-0.665435				0.135048				-0.301336														-0.140596													-0.325917					-0.179642																																						-0.157247									0.307329																0.31049						1.36624
HS3ST3B1							-0.56527				0.168445									0.325003	0.407053																			-0.257638																		0.633584																					0.523253						-0.151998				-0.187803												0.597238																											-0.35875
ZNF43							-0.498695		-0.733596						-0.443677									-0.272656					-0.671784										-0.426014											0.696961																													-0.378364						-0.31273					-0.644011	-0.44191												0.314656													0.802412									0.199084
PROC																																																														-0.616194																	0.224677							0.191938															1.6591
PSTK									-0.327206												-0.389245				-0.237607				-0.344108				-0.545058	-0.388487															0.24335									0.67624		0.168532																			0.428652																		-0.408629						0.270982
GPSM2																					0.970376																-0.145733			0.375088			-0.473206	-0.447661									0.379424							0.263519					0.428019														0.602689				-0.166335							-0.349956	-0.382327																										0.381969						-0.22807		0.263808			-0.326241					-0.474939
FKBP5											0.443148																																			-0.673475	-0.111001															0.978818																																			-3.08186																															-0.369485
ZER1									-0.412379		0.261574									0.229805					0.435119	0.280104		-0.642911															-1.23705									-1.59464						0.385951						-0.288639															-0.360712		0.896689								-0.440866	-0.11949																																						-0.198088
MRPL4			0.260409			-0.219809			-0.227407																-0.661602									-0.16083	-0.303218				0.910745			-1.01388				-0.180152				0.601818																																																					0.651772							0.865251	-0.148838												-0.226629								0.395613
CCDC126			-0.127044											0.217439	-0.342935						-0.173079																			-0.162672		-0.316661							0.237472									-0.212334						0.197563	0.749736					-0.946872																								0.674544
CCDC57						-0.312662			-0.390573																			-0.233408						-0.3341								-0.833223				-0.251549				0.694322								0.588287				-0.567781								0.241813																						-0.276022																						-0.312596															-0.196415
PRPF40A											0.3118				-0.181252			0.134997			0.107008				-0.179147									-0.292984				0.1624		0.13645		-1.37966				-0.512723																											-0.508664																														0.406817																											-0.181392	0.42429
SASH1									0.0815061																			-0.649806																	0.342949							-0.131372										-0.71383		-0.669222							-0.195335		-0.165844								0.752063					1.21696																-0.184952			0.106125															0.0862448
COPZ2							-0.289506				0.034379																																																			-0.714478																	0.186366																															0.0351608									-0.4207
CASP8AP2							-0.59028		-0.715187									-0.251396						-0.261044										-0.126521				0.290501		0.14935		-0.36154																																					0.116862						-0.175108												-0.393897						0.611288											-0.536312		1.60983
PAPSS1									-0.52194			0.26555							0.514974																					-0.120716		-0.559343				-0.841069				0.338013																				-0.318689			-0.770671																			-0.477431
SGIP1							-0.165631					0.124814																									-0.0366309						-1.16607
ZCCHC9									-0.447643		0.229725																		-0.228532																	-0.272465		-0.182593												0.134751					1.14315			-0.533745					-0.444875						0.120459																		-0.404784						0.329515
CNOT3											0.437083				-0.311263																								-0.829617			-0.331269						-0.237384										0.576658						-0.368737						-0.232097															-0.210208				-0.278955	-0.405321																																-0.285474
IGKV2D-29			2.52807																																				0.438461											0.779831																																																												1.27614
TFEC											0.197167	0.498345			-0.477857																											-0.867546			0.82624	-0.527661																																			1.23234							-0.922106
TUSC1																																										-0.131811																						-0.248017																			-0.0630891			0.2354																																					0.120363
NT5C2							-0.429158					0.288634		0.244105	-0.84285		0.634307								0.199245																					-0.346427																																	0.155773						-0.192424				-0.264961	-0.743133																																	-0.342298
ESAM												0.378447							-0.326902	-0.269353											-0.94029																					-0.331068								-0.544832									2.0514																-0.210852						0.14257																				0.267712						1.31129
TVP23B																		0.957113																-0.376557								-1.08695							0.282967	0.253571								0.367942							0.825814			-1.03533														-0.435963															-0.629848																																	-0.38055	-0.46812
PGM5												0.171443													0.174963																						-0.636048																						0.616751										0.21579																																																	-0.298965
NOTCH1		-0.481206		0.19367			-0.617496							0.202466	-0.906995				-0.295022	-0.129324		0.269665				0.368987																								-0.308936		-0.917054												-0.537084									-0.184035								0.932735				-0.266561				-0.475839					0.289814								-0.456471			0.190074																		-0.289663					-0.378335					-0.447687
GSDMB																				-0.243558								-0.597859	-0.64545				-0.750175																											-0.691404														-0.346118												0.417806																							0.617805																				0.248581
TRIM4															-0.543645			0.38848						-0.395849										-0.51749																																							-0.251349											-0.35427																																0.894731
TRBV6-5																																	-0.285346							-0.168145																				0.463136																																									-0.175385
PGAP6		-0.392706		0.255834			-0.26552				0.309374									-0.213645						0.451907																			0.381285	-0.201073				-0.250319		-0.388443						0.54328						-0.608033			-0.263544																						-0.390871	-0.429965
CCNL1									-0.58901						-0.228788			-0.235048																-0.52142					-0.709213	-0.0906866		-0.786219				-0.78822	0.309638																		-0.632755								-0.627682					0.446354														-0.439971																		0.839753				-0.484844		-0.7961							-0.375859
GPR157											0.0952501			0.106833			0.15923																																													-0.368912																	-0.280698			-0.0764942				0.682012					-0.981428			0.136302																										0.542879		-0.375199							-0.367635
GNA14									-0.0418038					0.156008																																				0.205142	-0.030782										0.11417														0.0307243																																						0.0287557																			0.187604
TARM1			-0.273912						0.129826																	0.0922821																													-0.0653397	0.0218195																	0.0574566				0.0948184														-2.4883					0.123463												0.14637							0.257397							-0.297737			0.980634
RELL2	-0.204688																							-0.164802											-0.386402				-0.404911													-0.233248					0.532647							-0.411731															-0.366984							0.311507				-0.289973											0.136755
IRAK1BP1									-0.620686																								-0.313669	-0.24516																								0.398844																																-0.398106													0.275169
CDCA5			0.921484																		1.35923	0.180919																		2.09101									-2.11685				3.02304				0.587908			-0.192648																			0.399451											-0.463448	-0.756863												1.00238		-0.81109																				1.8333						0.0621088
SRGAP1											0.12855														-0.480703																									-0.186688									-0.276369			1.04598																																							-0.906121
DLG4														0.328838											0.194912											1.03526																-0.749054										-0.0673487							2.19282																	0.466335																															1.39746
TCHP									-0.277401		0.339987																		-0.211066					-0.209425																0.236363																																										-0.2661											0.367755													0.418771
NEFM																																	-0.140296																				-0.702115		-0.172583				0.173187													-0.0698048
PNMA3			-0.384955					-0.0880044																					-1.1053																					-0.142765					-0.335881																		-0.0717173												-0.106021														-0.184904																					0.706157
YPEL3												0.536472			-0.312182						-0.223811				0.695328			-0.581747						-0.476571									-0.581865					-0.230446				-0.697304												-0.312046																				-0.428051	-0.130966			0.43531	-0.245336					0.624404							-0.16157																					-0.222922	-0.257455
MRPL30																												-0.501022	-0.186648				-0.179334													-0.205999		-0.102734		0.133136		-0.146159																			-0.360147								-0.646478						-0.253449				-0.13103								-0.906815								-0.145197					0.678816
DBI									-0.852064		0.351906										0.151277				-0.165061	-0.421852														0.129088		-0.483562				-0.488074				0.556684												0.35063																													0.221876	-0.589009											0.180997							0.721436													-0.52401								0.326878
SLC16A2											0.132303																																	-0.0418649																																0.0280909																							0.122587																	-0.0212389										0.0408114
BAMBI			0.638801										0.199928							-0.119467																0.258667																-0.39597								-0.836385																								-0.507503																				-0.0268203							0.186393															0.186679						-0.184874
PCNP									-0.433857		0.342394				-0.312448						0.119402													-0.295127								-0.499005				-0.603208		-0.495872		1.46847		-0.402945			-0.557318					0.160655					-0.368055			0.323107					-0.641279																			-0.508562											0.396793																				-0.432133							-0.333759
RAP2A											0.435483			0.44177														-0.274793															-0.450221															0.68934				-0.380684		-0.287139									-0.196113								0.847327									-0.416931																										0.583104			-0.778133
ARAP3				0.260652			-0.879358				0.222209				-0.535513					0.0854708	-0.476333				0.307137	0.518628		-1.28535																						-0.439153		-0.650261																													0.371989					0.214353			-0.490485													-0.40865														0.383967				0.738829			-0.276251
CARHSP1							-0.373475				0.534232																							-0.279122						0.462085		-0.690605							-0.573435	0.90768			0.872242																																	0.291243																	0.46766							0.715338													-0.571222								0.765086
GNA15				0.382378							0.220548	0.477227		0.226689										0.553862																					0.423047	-0.250708		-0.265279	-0.699276	-0.274907																			1.75438																																															-0.523269	1.11057											-0.341087	-0.325174		0.776642		-0.487542
STRN3											0.377079				-0.441689																												-0.144901		0.387695													0.401331						-0.278399	-0.0149487																0.288006								-0.302384	-0.454884																										0.877761													-0.252097
EXD3															-0.293543														-0.606726					-0.27853					-0.840499																			0.498145				-0.487269		-0.234786																		0.307243			-0.202579																			0.229061																									-0.291998
TLE5	-0.116831						-0.372612		-0.831716		0.348717				-0.199805						0.166233												-0.395205	-0.27438								-0.991522	-0.241353					-0.385423		0.59656														-0.433101
TMEM256						-0.148576			-0.946977										0.795088		0.426937													-0.215146								-0.555621				-0.617127				0.967052	0.642811																						-0.337317																			-0.571262													-0.251878					1.04705													-0.595983
MAP3K3		-0.517193		0.226154			-0.429144				0.231987			0.295636	-0.547906						-0.144032					0.137365								-0.34132									0.0729731		0.45921	-0.122469		-0.392646				-0.71474												-0.372031															-0.112206		0.271179				-0.125227				-0.219903	-0.294483	0.108108																			0.652707																							-0.579618
ZNF93									-0.707033																			-0.426836												0.432961																		0.353124																					-0.372494											-0.331761																										0.948464
CRISPLD1											-0.242444																																							0.184519
SACM1L	-0.213967						-0.802228				0.156271				-0.580322			0.234402															-0.287117	-0.398163		0.761149		0.215455								-0.267212																			1.0195																				-0.187946																															0.821089
COL1A2			0.513654																																																																																																					-0.242921
B4GALNT3																				-0.144244																																																								-0.253694															-0.53411																													0.347949
TRIM58												0.777099		0.462023						0.481764						0.518442																	-2.35137									-1.53476																	1.05626										-0.391876		1.68343			-0.496548	-0.404576				-0.342001																												0.784687			0.534786		-0.443233
RETREG1																				-0.206853									-0.313148					-0.25674											0.12712			-0.275452																								-0.202153		-0.261425														-0.43572									-0.408892												0.776166										0.426065
FNBP1L							0.37805				0.223271	0.615826																-0.354605			-0.939249																					-0.725881																																	-0.272692																0.533849
USP9Y	-16.7225																																																																																									-0.993307												0.278326																	-0.398095
AC010132.3											-0.0656887																																							-0.0860091																																														0.0274603
GATA3							-0.828207											0.182641	-0.335888														-1.17828	-0.466142					-0.378055						-0.344842																																										0.516222										-0.915729																						-0.646203
ZC3H12B																																																																																																																						-0.0852376	0.222906
RABAC1									-0.405418		0.279772			0.124357											0.12836									-0.297526	-0.382961					-0.244476									0.346857	0.789093	0.58147																																									-1.05167											-0.320125																				-0.360302
GLA												0.480444		0.381403																																-0.415934				0.467599			0.407745												-0.390845			0.415209																																			0.394892																				-0.419798								0.717112
AAMDC									-0.568706												0.454004												-0.533196	-0.314831																																																																						0.754247
ZBTB44							-0.656581		-0.50194		0.228257				-0.746072													-0.323946						-0.237589									-0.435201			-0.597535				0.183499		-0.461348																						-0.65909							0.393197				-0.263277									0.441888										0.201644
SLC16A6							-1.26427				0.233466			0.158267				0.614059										-0.75811																					0.477815																														-0.582438											-0.927381											-0.251874	-0.491499	0.254322
ZC3HAV1L			0.297596											0.339666																	-0.244421																										0.31379			-0.547786	-0.132763																							-0.268936	-0.181022						0.220388																													0.650601			-0.210251		-0.17543
RALGAPB		-0.314078					-0.315559				0.351527			0.110498												0.202462																				-0.35356																		-0.33467															0.156942		0.691043			-0.146069	-0.168695				-0.22808	-0.462009																										0.88817
TMEM200A			0.526182																																										0.0722911			-0.0595205									0.317918																	-0.238696											-0.11154																								0.853151
TRBJ2-6								-0.322046	0.0847819																				-0.384975																					0.412354									0.00552361		-0.095379																																			-0.097169		0.0555628	-0.216956													-0.0538861								0.239135
UBAP2L						-0.238014					0.491673	0.196843			-0.465226		0.874796								-0.281732									-0.347368				0.219237							-0.170483	-0.182604		-0.260825		0.365348														-0.215831						-0.287892		-0.296585	-0.422338																					0.273654									0.366827											-0.33363									-0.465614
CREBRF											0.383955				-0.626812			0.300743			-0.148828				0.177955						-0.494095											-0.364574				-0.643065	-0.190995	-0.422344				-0.395142												-0.259175	-1.00067			1.02175																	-0.26668																										0.167515
TRAV35																																	-0.472736																								0.283077																											0.221122
KLHL7							-0.55747				0.209452							0.340029																					-0.836096			-0.876567																-0.158339																					-0.12409																		-0.531705																																-0.161037		0.30541
H4C2			0.610268											0.391091						-0.486247	0.441475																			0.314446													0.696485																										-0.26805						-0.238216						-0.308072												0.760625	-1.04148	-0.804001											1.03977									0.9443
LINGO3														-0.0737195						0.0742552						0.191608																		0.138846																																								-0.888749					-0.115945																															0.303956			-0.139122
UAP1			2.02148				-0.401477											0.210285						-0.397449																		-0.515172																0.287568																					-0.478112													-0.45424												-0.788911						1.74581									-0.327766				-0.333309
KLHDC7A								0.172471	-0.000250186		0.159481																																							-0.0580726									0.126521																					-0.0872972																			0.0483902	0.00795813				-0.118146								0.122332						0.0058665								-0.0840117						0.353434
SAMM50						-0.352423												-0.261586							-0.22465																									0.385753	0.768923		0.303953																									-0.246881																									0.16636							1.41427													-0.678576
KLHL36							-0.630469				0.367283							0.396996	-0.201142		0.215147								-0.185406					-0.245095														-0.311372																-0.243523																					-0.237017					-0.466283
ARHGAP39																													-0.147099				-0.0715228																																											-0.0972951																				-0.0726128																			0.180422
UBXN2A											0.257926										0.231267													-0.188918						-0.10758						-0.465237				0.537686																													-0.16156													-0.250523																																					0.365265
SEPTIN1						-0.236877			-1.03203		0.45324																		-0.529755		-0.431137														-0.354808					0.920183	0.734845											-0.287748		-0.256308	0.297081								-0.420949												-0.208932		0.343871					-0.406477									0.474201				-0.312851																		-0.350509
ARID4A									-0.510057		0.359686							0.334561															-0.389955	-0.541699								-0.541946				-0.625433																								-0.146883															-0.171901												-0.657661						-0.400485
KIF19							-0.300454				0.303148													-0.343942																					-0.161194								0.369801																																		0.200093			-0.187377																													-1.68666
RPP21									-0.716284									0.184839			-0.167788																													0.933833																				-0.329424									-0.274258																						-0.132922		0.454387							0.831918
PSMB9						-0.279434					0.41449				-0.399675						-0.191687													-0.602393								-0.549782			-0.225654	-0.424449				0.853185																							-0.224625					-0.304561										-1.53441				-0.496048											0.152934																											-0.59429
RNASE1																																														-0.272951						-0.321441										2.59188		-0.51375															-0.870116									-2.1584						-0.360587
JAZF1			-0.192353				-0.320477		-0.622406		0.126155				-0.450806				-0.319737		-0.335803																					-0.611899	-1.04649			-0.562471						-0.848632																																0.158118										0.320431										1.38334						0.569235
PAM							-1.08567				0.201313							-0.40712						-0.383817	0.29668									-0.144079															0.249354																																				-0.266711				-0.198647	-0.257955				0.216576																						0.424766							-0.401109								0.393151
SERINC2																																													0.206857																																																																																			-0.26162
TMEM183A						-0.265486			-0.432153		0.457533																							-0.180038	-0.902088								-0.415806			-0.44754		-0.353511																-0.263283				0.288911					-0.586841	-0.235976				0.156215																																0.672555													-0.522141							-0.358484	0.871344
TGIF2							-0.252588				0.287248																																		0.164799	-0.248047																							0.501465		-0.64232			-0.209162											-0.334432					-0.402431																										1.3105							-0.371263
UBE3C							-0.218502					0.187778			-0.486088																															-0.136719											0.273047							-0.276945									-0.244135						-0.233798										-0.19243																0.184599											0.616797
RHBDD3			0.442633			-0.145565					0.326948			0.106837											-0.171533				-0.272743													-0.258268				-0.214525		-0.21864										0.555736						-0.18781															0.147087									-0.332682																																			-0.306922								0.34538
H2AC8			0.59714						-0.382288					0.436483							0.248637																			0.593487								-0.307328	-0.688642			-0.446892	1.02389																																						-0.50184	-0.268556											0.799733																						1.27929
RAP1B						-0.33624	-0.774016		-0.199843		0.551531	0.315627		0.197668																				-0.251824					0.715248			-1.44669			-0.190571	-0.509438		-0.389371		1.27265		-0.813094																-0.369857																	-0.240448							-0.35243											0.177839																											-0.7927
FRK			0.325732								0.380843			0.0839403																			0.162429													-0.123171																																							-0.105918																													0.393703
GOLGA3			0.33657				-0.489564							0.247943	-0.345243						0.262215																					-0.843168	-0.236884			-0.213649												0.420221						-0.224332																						0.351312						-0.508436												-0.273417						1.01319																					0.167171
PARP1			0.56745						-1.12682		0.234141														-0.53814									-0.174357						0.113732		-0.956242				-0.54545			-0.413718	0.572375			0.391306												0.387788							-0.217781	-0.326539					-0.251547							-0.281484							-0.52998											0.120305		-0.510381					0.854396						0.771878							-0.246198
CYBB		-0.635461	-0.36264								0.364108																															-0.369823			0.432443	-1.38134		-0.292906										0.517948															-0.4753																-0.268895		-0.520941																			1.98182
P2RY14							0.261103								-0.324872																-0.275918																															-1.44666																	0.190972																						2.25148															0.464978
PRG4											0.219173																																					-0.100458																					0.204561																																																														0.359471
MPDZ																																																		0.142494																																																	0.00205117					0.0155335							0.0523221	0.156045
SPOUT1											0.147681			0.0955511															-0.395356																	-0.0968192													0.0574739											-0.261064																																	0.282868					0.193694
ZNF418											0.184255																	-0.232219														-0.194955	-0.381309							0.23009																																			-0.168331									0.459866
ACAA2	0.167728						-0.85511		-0.418631									-0.358303																												-0.553652																																																																0.688838
ZNF880									-0.681405																-0.3241								-0.409809																	0.743917								0.373121																																-0.421607														0.682897
STARD5			1.12577											0.274214				0.25385											-0.33029																			-0.225365		0.501269																				-0.409132	-0.603738													0.344712																			-0.398917	-0.585641						0.856216																					-0.40881
ANKLE1			0.492693																																								-0.199066		0.142546			-0.305109	-0.230717	-0.192676																													0.293026							0.320574																	0.221177													0.525323
ABCG2							-0.303703																																	0.548222			-1.53814																													-0.191543													-0.181559																				-0.213437
SLC22A13							-0.0743252				0.196201																															-0.135577			0.0654913														0.252309																-0.308428																					0.202014														-0.005492		0.0301431																	0.442361
TXN2						-0.342967					0.281727														-0.275964								-0.204008	-0.167219								-0.702575				-0.597065		-0.255654		0.758609			0.222534					0.250162															-0.38456						-0.0904652			-0.241871										-0.355895											0.292521		-0.462848					0.300978
TMEM252								-0.0109913	0.0756034													0.157937																												-0.215154		-0.0960776							-0.0807986	-0.742874									0.12157																														-0.215703						0.103458																	-0.319155					0.0765286
GLB1L2											0.204705																		-0.368437																								0.70256				0.334346																																	-0.171295													0.226238																-0.89614
PRPF18									-0.840356									0.236144																								-0.762904				-0.279296				0.45783										0.33326					-0.503096			0.453227																																										1.06362
RIMKLB									-0.307002																											0.62875													0.446981	0.331631			-0.520004					0.561927								-0.338608																																				0.368572																													-0.38132
TMPRSS6											0.0537746		0.128452																-0.213237					0.0885283																																																			-0.153966								-0.0141324			-0.00957079			0.0238237																				-0.334288
HAUS2															-0.525206			0.430536															-0.607819						-0.407799	0.177547								-0.308019										0.325031							-0.725378			0.742559					-0.327491					0.665897													-0.178416												0.723899							0.776127																				-0.343307
STX18											0.252937			0.174669															-0.297455																																																		0.257522																								0.110675							0.687427
RGMB							0.165997												-0.26149												-0.44959
TRIB3																																																																	1.09772			-1.3644		-0.729339									-0.482511											-0.382079	-0.678657
ZNF25											0.38626						0.314395																	-0.299635				0.233806													-0.550722							0.479918								-0.361468													0.232528																									0.280349												0.317049			-0.210195												-0.280378
LILRB4			0.367435																	-0.586646																									0.228581	-0.266854												0.252589																					-0.201746							0.819532		-0.726344			0.241646	-0.581013												-1.8906						1.66858
P2RY6											0.323432			-0.0979024			0.170227				0.576664				-0.44308			0.485228																						-0.270381												-1.57202													0.576672										0.123013			-1.26896		-0.160264						0.207487					1.17894	-0.161894
RAB5B									-0.647108		0.464489				-0.724145					-0.156768																							-0.116504			-0.120343		-0.331003		0.38709		-0.670197								0.344189										-0.322718				-0.361679					0.248633						-0.312819				-0.293391		-0.185331			0.350056									-0.174604													0.267291							-0.326425							-0.200176
KIAA1324							-0.26917												-0.398288	0.069993		0.365988					-0.276642				-0.333387		-0.266762														-0.513616			-0.22417		-0.359378																				-0.176142													-0.153146																									-0.212861										0.957835		-0.519384
IL23A									-0.22031									0.759904																-0.242099																																													0.548178																																					0.428832			0.213199												-1.0181
ALG1			0.384882				-0.565206		-0.475217		0.203151			0.169812	-0.128396										-0.294779										-0.611522							-0.49443				-0.187096				0.289415								0.538385												-0.394087		-0.246847																		-0.136627		-0.264158					-0.672299								-0.147971					0.314021				-0.318961		0.362829							-0.237111								0.395843
CEP89									-0.469811						-0.418919																															-0.370287																				-0.333512								-0.597999												0.252615				-0.560211							-0.503232						0.396043													0.401235
SLC36A1		-0.485863					-0.514976							0.153514	-0.274083																															-0.538958												0.469844																																-0.621024												-0.38188								0.339658
ITPR1												0.401281																-0.239077	-0.260636										-0.5736							-0.496748	-0.512659		0.244989																	-0.290229													-0.850243						-0.328744				-0.314297
CNIH2																																																				-0.11454							0.159616	-0.302878																																																		0.186206	0.154287
RSPRY1									-0.526349		0.203011				-0.322415			0.249324																														-0.354204																	1.47986			-0.86253					-0.408582												-0.164231												-0.791768																			0.693186													-0.148989	-0.679649
TMEM62											0.136041																		-0.304099																			-0.206612																-0.259696																				-0.316616				-0.989134		-0.366659												-0.262424																											-0.275053
ZNF208									-0.550996																				-0.405397																	-0.121675				0.49393
PIWIL4											0.144311			0.179573						-0.239018						0.258005		-0.587995																	0.377345					-0.147094																			0.458327												0.288124							-0.209695			-1.83003											-0.238014															0.365068					-0.401093			0.534904
NUP54									-0.40466		0.214646				-0.211656			0.534504							-0.281002																	-0.868718	-0.123082															0.295039																											-0.15351												-0.849912						0.452495
UTP18											0.325706							0.199511							-0.381879									-0.232022				0.250457				-0.471011				-0.317339				0.669334								0.123571																										-0.115527													-0.490613						0.618558								-0.236692					0.31676							-0.294945								0.293128
RIOX1																			-0.34252		0.310309							-0.635502														-0.146331																																				0.315686			0.59831			-0.489918	-0.131074					-0.105273																										0.853587
KCTD19																																																																																																					1.13443
CDK11A									-0.395926																																									0.585427										-0.284073																														-0.246635																				1.23652
ING2																	0.742642																-0.621741	-0.138038					-0.945041	0.283984													0.292665				0.204356	0.433623																																													0.230649							0.679654													-0.530163						-0.159776
ERICH1																					-0.141055													-0.163115												-0.775458				0.532516		-0.343394																											0.109095					0.252383								-0.278119
ZNF141									-0.589509						-0.402593													-0.355955	-0.715244													-0.406567																								-0.354694													-0.413617						-0.298874												-0.895424						0.333781													1.0644
ZNF668							-0.484606								-0.306926			0.442246																-0.147974																								0.597779						-0.201411	0.839902			-0.641266		-0.48363																0.283855				-0.605055							-0.446286													0.307931
DTNA											0.106402	0.133601		-0.134169											-0.568753																							-0.239347												0.215679		-0.804308		-0.387145															0.269994							0.444493
LEP														0.201032										-0.0627822	0.198897																			-0.0154446																																						-0.143869	0.0630582			0.0869686													-0.231253
SHISAL2A									-0.285426		0.066093								-0.258091					-0.612886					-0.923377					-0.175917								-0.160526			-0.132355														0.123157																					-0.0802379				-0.369528
HTRA2									-0.658766		0.245937																																		-0.210781			-0.380464		0.381242								0.471502		-0.327104																			-0.152482						-0.275568				-0.226274	-0.25555				0.235191									0.399191
MOCOS																																													0.111682																																																			-0.0640043
C20orf203											-0.182001			-0.18449															-0.124134																0.0875615					-0.095626
CACTIN											0.21939	0.200412																	-0.196971										-0.587553									-0.177886				-0.333063						0.301952						-0.555228		-0.322474															0.601895			-0.183844	-0.313387																		0.266952																	0.366758											0.506702
RNF187																																								0.327849			-1.15814		0.28525					-0.437718		-0.825742												-0.737454																										-0.344292																																									0.827795
EXOSC10											0.495359				-0.209565										-0.221002				-0.210519									0.0357359				-0.505297				-0.430471																								-0.213165		-0.244247	-0.326361												-0.220092																		0.406629																											-0.253826	0.336906
CAPS															-0.193663					-0.137294								-0.8422	-0.295318																							-0.377958														-0.262965				0.0584287									-0.210498
FLAD1						-0.238409											0.638181								-0.0935061				-0.273194				-0.317603						-1.19431											0.894086																				-0.325412	-0.268503		-0.311322									-0.305149								-0.219701													0.199333							1.17931
MOB2											0.2162																																-0.166507					-0.260389				-0.444244												-0.377316																					-0.1233	0.172219				-0.833294				0.198493
CD151							-0.647938					0.606001		0.305073																																				0.875116		-0.716808						0.281914											0.968184																																																0.713524														0.563249
CRYZL1									-0.257461		0.231929			0.118917															-0.17451					-0.430949								-0.88815				-0.442022				0.399875														0.138379
MAPK10											0.123513																																																																										-0.129321				-0.151045
GTF2H4									-0.418321								0.541477		0.247659						-0.193541				-0.158928																-0.211758	-0.199235				0.853301																				-0.261558			-0.351019											-0.108528													-0.918752					0.149324	0.331552		-0.153415					0.300973																					0.262642
CNOT6L							-0.974961								-0.385423			0.402582											-0.210502		-0.440572			-0.435863																												-0.505239								0.395235															-0.273381												-0.566808							0.346366										-0.376193
CLDN7											0.279567																																																						0.481401														-0.262646							0.513551											-0.770748				-0.401378
ZHX1-C8orf76															-0.199323																																																																-0.256841						0.150941											0.160743
COMT												0.299423		0.304159					0.464801																								-0.0796032			-0.469108		-0.305859		0.978603																			0.818117										-0.116771							0.835858						-0.351167																									0.746154						-0.391997							-0.831346	0.477598		-0.552278
UBE2L3						-0.170711	-0.349309				0.591802				-0.389457			0.136981							-0.120755									-0.195769												-0.278487		-0.367649		0.750242			0.167935																				-0.432244											-0.167536				-0.226938				-0.456016											0.322429							0.663309																				-0.48255	0.376972
IGLC2			4.12519																	-0.97909								-0.612015							-1.36978	0.959031				-0.139274										0.737827								0.420202																					-0.491576													-0.829263												-1.63909						2.80101
ACTL6A						-0.224533			-0.455325		0.223916														-0.465986		0.0342723											0.100255		0.112956		-0.337848											0.481763												0.922804						-0.382372	-0.385618						-0.708042													-0.140161	-0.287254											0.602387		-0.337395											0.90741							-0.292324
RARG	-0.36241						-0.349711											0.689102															-0.289211	-0.248162					-0.496855										0.372632			-0.515373	-0.452977												1.21751	-0.232387		-1.25323		-0.73976																0.530922	0.311121										-0.298755							0.433092
ZMYM2	-0.0915355														-0.581573														-0.201968					-0.598191												-0.441233																			-0.330407			0.302607																	-0.251672				-0.269852
LMAN2L							-0.288348																																										0.160548															-0.152572						-0.531075			-0.335087										-0.194219							-0.825158							-1.06984
OSTF1							-0.600951		-0.816058		0.590293			0.164226	-0.214701																			-0.331753												-0.463967		-0.28871		0.682312		-0.473462								0.183924				0.196183																												-0.542614											0.10069																				-0.364121
LRR1			0.199988								0.360992			0.206005				0.476068			0.538734																		-1.1031	0.477725										0.471935			0.702296				0.222741					-0.355969																												-0.287869													0.800779																				-0.43946		0.0268159						0.85173
CANT1												0.407229		0.371002				0.242654		0.218418																						-0.656391																						-0.341244	0.289849					-0.216219			-0.249108																-0.465944	-0.398582							-1.42389
CPVL											0.203349								0.161154														-0.46161									-0.80544			0.559915	-1.50339		-0.30896				-0.698395						0.454742		0.318869		-1.20684																			0.99685					1.77079																		0.535107																													-0.605441
FIS1						-0.133286			-0.201568		0.177606																							-0.393948						-0.126841		-0.854868	-0.786218			-0.334596		-0.190824		0.802724	0.745224									-0.242625																																-0.625537											-0.207954																											-0.617655
DTX4											0.20618																	-0.411663																	0.128581					-0.292838		-0.232324							-0.0540902			0.518234																					-0.0522232			0.323007	0.124611		-0.167901
ST3GAL4							-0.462316				0.154104	0.21844		0.145742																								-0.247017									-0.38242					-0.706575						0.445941				-0.458748							1.08819												0.54708				-0.295365				-0.356779	-0.342414											0.81622		0.293702													-0.390719						-0.523401	-0.439983					-0.445935			0.542937
SLC2A3							-0.598269		-0.561308		0.58104							0.45982																												-0.832408		-0.50619				-0.837863													-1.09309																					-0.569673																														-1.04981	0.995166
THAP9											0.222457																	-0.526614										0.225545																		0.351909															-0.207435														-0.156287					-0.36285																								0.510648		0.510705						0.170976
MYBPH																																	-0.159344											-0.07507								-0.1475										-0.404529													-0.225571											0.629686										-0.114912					0.537687				-0.0960624		0.0317678																			-0.0416431
OSGIN1											0.228475			0.126331														-0.544647																	0.223206							-0.275741				0.146409
TRMT61B									-0.653806																-0.352015			-0.397333	-0.341545				-0.317896	-0.183853																0.633821												-0.329793																								0.175186											-0.588728						0.532764	0.561277						0.776489
TNS2									0.059603					0.100466																			0.0901531																																																																		0.0991797
NLGN2														0.156125															-0.574991																	-0.161624																																				0.174509														0.0309215														-0.198598		0.132469							0.19773
MMP19																					0.521198							-0.520687																	0.0778363														-0.104756
P2RY4																													-0.145742																	-0.0380354		0.0490107																																																			0.220407									0.0375146							-0.145704
KCTD20											0.349989			0.451218				0.134532													-0.377763			-0.184785								-0.375564				-0.234092						-0.715305								0.183112																									-0.241601																		0.349966																				-0.58979							-0.460059	0.566615		-0.789628
SPINDOC			0.253949								0.231937										0.668172																			0.242412													0.384854											-0.199769															-0.18544											-0.210157																			0.860457										-0.45569						0.16887
MED11									-0.414421						-0.339406																																																		1.83296			-1.20359		-0.339181			-0.173545					-0.562246							-0.128964				-0.15818		0.108041			0.51496			-0.350758													0.811075						0.399943															0.346318
MFSD10							-0.323324		-0.601113		0.373584										0.187399													-0.201571						-0.135881		-0.513338				-0.191013		-0.379334														0.350398							0.749462				-0.368481																		-0.520679			0.527357										0.329551													0.562869
SEMA6A											-0.0514392																																																																									-0.262114							-1.25015																				0.196774														0.579516				-0.289597
IPO11							-0.414058		-0.178915		0.190478	0.366076						0.458394										-0.600142			-0.32691					0.520521						-0.709278						-0.150805																															-0.19132						-0.430745					-0.557762							-0.592652																																		0.304854
SETD7											0.298418							0.228261											0.38046																0.72273	-0.382094																			-1.00141			0.789663		1.02321								0.816795						0.202576		0.796237																			0.214877																												-0.297177
OARD1									-0.498012																				-0.188217					-0.292165					-0.776967			-0.506379								0.508061								-0.135638								-0.208809				-0.243376									0.161686																																																		-0.173196
PPIF						-0.139237					0.286085			0.152223				0.342826							-0.423411											0.361462				0.174896						-0.440369		-0.327649				-0.390087	0.826384									-0.378437								0.318571											0.414127																						0.709217							0.640866													-0.240915								1.26257
JPH4																					-0.213178			0.161177															-0.301838						0.315656		-0.551337																																							0.524838		-0.67905
DGKQ							-0.367264								-0.657282				-0.318818							0.321696																-0.213225			0.242223							-0.348221						0.420004						-0.529183				0.779413													0.607685					0.468759		-0.414711						0.229065								-0.211976																	-0.648887
COPE			0.182684	0.0914133		-0.284575					0.346279			0.267537	-0.30758				0.358875		0.091784													-0.213733								-0.482041				-0.197432	0.353572	-0.352171		0.37294												0.30679		-0.113275																												-0.863854																		0.845594																				-0.579064
CLEC12A																																	-0.8555												0.30042	-1.2223						-1.49938																													0.704549					0.81964
FAM83G			0.574458											0.1739					-0.267111	-0.29559									-0.187877																			-0.120709																																					-0.166327		0.296235			-0.324765					0.0478384
SCN4A																																																																																																																0.0806915
FAM98A			0.757806															0.29468		-0.492158	0.199477				-0.242278										-0.520875			0.188591				-1.001				-0.318303				0.323269			0.358925											-0.197487	1.46233			-0.905047														-0.189112																													-0.249666					0.565807
PECR							-0.546034				0.170089													-0.510887										-0.291875																								-0.175321				0.580562																							-0.178143	-0.319825			-0.194194	-0.402188																								-0.340677
REXO5																					0.450911																		0.402717	0.690564			-0.280209						-0.517066				0.687488																1.1127										0.483755											-0.536271	-0.486861												0.215047														0.769063								0.309337
AURKA			0.388028																		1.08467																			1.07858			-0.208449						-1.59208				2.30149				0.463514								0.969461			-0.628131																						-0.419283	-0.288092												0.33264													0.857165									0.63303
AC008676.3														0.050702																																																													-0.0849152									-0.162202	-0.132326																											0.133999
PTP4A3														0.282758								0.762805																								-0.582716						-0.915135										-1.51731																								0.433668																		-1.32059																		-0.432025
IFTAP	0.365097								-0.311587										0.212711												0.58521		-0.582735																									0.285111											1.06196										0.21105												-0.198833													0.652184
UMPS											0.15687							0.435549							-0.273284														1.00862			-0.750313															0.277557								1.36564					0.330146									-0.152614								0.321116					-0.288286					-1.05396						0.747561													1.2969															0.392452
SPRED2											0.298012										0.365115				-0.241102	0.187836																																											0.823648										0.324512		0.305204																														0.313906						0.641382
H2BC21											0.19844	0.474652		0.477472	-0.380861																																-0.409832					-0.82913						0.337876								-0.212711			0.978411												0.547502							-0.861088		-0.400468																										-0.481107	0.705719
TRBV7-7											-0.0406987																										-0.00790615																						-0.0111833
STK38							-0.41365				0.458258				-0.230023									-0.382764	0.211071									-0.350407						-0.131134		-1.11298						-0.266753	0.267062			-1.00026												-0.168664	0.66899																								-0.250684					0.162246																				-0.641717																-0.347466
PLK3											0.261062							0.383832																											0.330039	-0.409775		-0.286593																									-0.41943																																0.402246											-1.24513													-0.435227
TMEM71		-0.635364					-1.06715				0.190151				-0.321389						0.222028				0.607122																					-0.308126						-0.730684								0.585461																																												0.887584
PTK6																																													0.356308																																														0.180307																																						-0.377301
GZMA	0.194989						-1.54148				0.227026																													0.083333					-0.903619				-0.0919793								0.757524			0.449608																			0.235151								0.56322				0.37986													1.72981							-0.357652								-1.73115			0.186878
AP4M1											0.343753																																															0.470058																																-0.685682							-1.286																			0.409819							-0.654794
EXOSC8									-1.07646												0.51194			-0.316658					-0.16386													-0.668966				-0.174543				0.833506																				-0.265629									0.211211																								0.721211																						0.16827						0.507906
MRPL21									-0.635926		0.244878														-0.411856																									0.445485																					-0.58936		-0.367774																			-0.438498											0.475287		-0.342589					0.545254				-0.311295																	0.269625
RTKN	0.217557						-0.464132		-0.225485																																				-0.109952													0.556946				-0.168583											0.11653																												0.385862			0.229467															-0.860937
OOEP												-0.189804																																																-0.270045
BCL7B							-0.594488				0.428798																																														0.339142											-0.592348											-0.120107					-0.111828																			0.2461							0.72521																			-0.167252
SMIM8							-0.406156																		-0.345618									-0.52789								-0.923181				-0.342954														0.495976										-0.292224															-0.253972						-0.391011						-0.737014																			0.553525
HBEGF														0.176052										0.166679																					0.257987																	-0.527593		0.54445	-0.144199													-0.385734				0.325614																																		-0.733152
TMEM248											0.409089	0.193506			-0.470127																																	-0.366429																-0.45815		-0.254854							-0.584586	-0.282779										-0.18582
ENPP3														-0.134524										-0.103678					-0.440576																																														0.349737																																	-0.231094																							-0.375148
CYBC1				0.206765					-0.599722		0.23527			0.357203	-0.182963			-0.287372								0.198873																-0.781194					0.254057	-0.281495		0.402957										-0.354135										-0.354383														-0.0954839	-0.329696				-0.468514			-0.685872		0.581469																0.581956												-0.42378	-0.381096							-0.774835
TRAV38-2DV8											0.0994792																																																																																										0.172873
B3GNT2									-0.657459		0.322399														-0.195614														-0.539821			-0.546996						-0.326329										0.651516																												-0.573785																	0.455874													-0.475007												-0.341179	-0.294408
CNNM4											0.316968	0.255656		0.166555							-0.355353	0.14304																																																												-0.14115	-0.25619		-0.173381
ASB1							-0.63564		-0.26113		0.369781				-0.284776														-0.189281						-0.469519							-0.212225																0.31347				0.316559		-0.405333			-0.171628																		-0.0954854				-0.320294														0.853612
VPS50															-0.59893																			-0.319483									-0.256372				0.170718											0.333585								-0.508411							-0.24928						0.187886																		-0.456415																			1.34958							-0.280772
NAPG															-0.277359																					0.750011											-0.2102											0.597522												-0.20874																				-0.335407																				1.38437									0.141941												0.390786
AGBL5												0.43247								-0.0823965																														-0.212567																-0.251087													-0.294536						-0.215567					-0.385617
TMEM141						-0.335484	-0.229778		-0.526615																									-0.181242								-0.178774				-0.224196																-0.296549								-0.193567	-0.520439																			-0.174328	-0.19134	-0.231649													-0.154809					0.33025																				-0.683133
IGHV1-2			3.39229																	-0.687222					0.244979			-0.764375																					0.717488				-0.303611					0.186708																					-0.256843											-0.59024														-1.14441						2.38449
TEFM									-0.413432									0.267161											-0.457417						-0.444965											-0.27479												0.772481							0.521783								-0.3509																								-0.357157																			1.20327
HINT2			0.178378								0.283326									-0.264605					-0.289963	-0.230537									-0.503379					0.223623										0.609048	0.425079		0.447479																									-0.21312						-0.412944								-0.27986									0.190655		0.197103							0.406776																					0.468039
SLAMF6							-0.489274		-0.389562		0.248182							-0.341785	-0.415533												-0.296013											-0.394603			-0.340868					0.457306															0.484125					-0.348428									-0.161499													-0.207428																											-1.1516
HPCAL4																			-0.223287														-0.240093																								0.264705												0.18956				-0.0785205												-0.128158		0.344413																																	0.283645
YPEL5											0.40015	0.368924			-0.383894			0.447595			-0.204614										-0.200824			-0.359497									-0.0880403			-0.274009				0.837931		-0.662737						0.163449							-0.86309			0.874545		0.0961167								0.790919														-0.714431											-0.818355																				-0.229145							-0.437963	-0.330863
GLUD1		-0.37342					-0.411769		-0.223467		0.497604			0.118198	-0.439223		0.243706																	-0.13167					0.740865			-0.236294			0.26957	-0.41201		-0.271831																					0.464757				-0.303786								0.514551			-0.27655	-0.295792																																0.343954						-0.39122								0.274902		-0.382659
POU5F1																												-0.254246																-0.0884951																																														-0.417535														-0.216583														-0.0950452
OSTM1							-0.527156				0.382466																												-0.85928									-0.240288	0.433183			-0.811448												-0.192147																				-0.14294						-0.232867												-0.668125																					-0.334435
ACD																									0.148599										-0.395969															0.419907								-0.117842												-0.369096									-0.152408						-0.205876	0.210175								0.207676			-0.366573						0.508504																												0.466794
GNB3												0.195982														0.109256			-0.330564																	0.0521547																																																		-0.0226387																			-0.0262721
FAM214A			0.190661						-0.393983		0.296723														0.428186			-0.486681						-0.302184				0.209188	-0.612366																			0.853656																											-0.309146																0.245291			-0.595927										-0.553696									-0.33259
ITGA7														0.197402												0.357791																	0.762163		0.194415							-0.239644										1.75753		-0.294727															-0.610313					0.440503			-0.563612	-0.676088														-0.286378																										-0.538021
HUWE1							-0.381953				0.352337							-0.137182							-0.270467			-0.304288	-0.175388					-0.235657														-0.38367																-0.164919								-0.26369									0.24864				-0.235784				-0.401585			-0.37024																															-0.443484								0.507942
NPW			0.110205																		0.264083																																							-0.255788													-0.120649																	-0.321763
AFAP1L2																			-0.385045												-0.62408														-0.507354													0.54576		-0.525382					0.780565			-0.788468		-0.728185														0.445212	-0.200039						0.468901			0.218604
ACSS3														0.162404						0.0275125		0.241873				0.642596		-0.389957	-0.348534																					-0.397581		-0.427073																														-0.36967							-0.18087									-0.172284																						0.383685
TANC2							-0.392543				0.173567	0.196328			-0.493652					0.25663						0.315999		-0.87149																				-0.0938909	0.18849	-0.187093								0.262614																							0.392275				-0.131544				-0.464286																															0.323559		-0.214357	-0.154787					-0.290587
MISP3							-0.29763					0.543354		0.400677											0.333548	0.236116		-0.312562																					0.312792			-0.183652																																-0.272388							-0.284739
WDR45B							-0.428725								-0.195188																								-0.617227							-0.373023		-0.246577		0.70117															-0.446143					-0.447818								0.365296														-0.31766																						-0.745324									-0.378474
ZNF865							-0.226275				0.258186									-0.115589						0.455542																			0.273993																-0.31941																				0.46789			-1.33376					-0.121258	-0.213429																																							-0.471327
UBE2O																																											-1.66145									-1.09762												-0.518777															0.0994083							0.225909																														1.25981							-0.381514
MB21D2																																																														-0.673662
SAYSD1															-0.422576																								-0.57651			-0.54071								0.395171															0.801833						-0.396026																			-0.626452							-1.24677
RTL8A									-0.777379		0.183164							0.547284																												-0.461494			0.241243	0.518377															0.46614														0.144421																		-0.571664							1.36782																			-0.620227
FSD1							-0.66214																																							0.156576			-0.501299				0.291046																																-0.126438																			0.243331															-0.949823				-0.154278
CERK				0.311792			-0.229386				0.233776			0.188795																				-0.313955																-0.257647							0.589665	0.498249						-0.338207									-0.581013											-0.119957				0.674979	-0.23448	-0.898297																										0.562268																	-0.409926
ERN1							-1.09245				0.446164						0.528645																	-0.260437						-0.259453												-0.796992					0.389811											0.573146					-0.296758												-0.250907																0.767749		-0.487083	-0.773483												-0.605595
SEPHS2		-0.305843					-0.270296											0.373084																-0.2123	-0.472526													-0.217796					0.211096							-0.193161		0.395478		-0.567828	1.46522			-0.949972					-0.349681											-0.314609	-0.230735				-0.446341	-0.332829																				0.405279						0.392106												-0.417844
ACACA																									-0.438308													0.166825																																															-0.253367					-0.652124	-0.190935						-1.26997
CLP1							-0.419728				0.312974							0.391602																												-0.327663																						0.312912		0.26838								0.906981	0.114441																								0.49129							1.22192
PHAX						-0.395799	-0.31104				0.29808				-0.30267			0.337653																								-0.401968						-0.225263		0.463488		0.279408																										-0.284361	-0.12245						-0.204793																															0.926769							-0.441417							-0.464071
C1orf194								-0.0200267																									0.0891649												0.106367																																											0.0226123														0.0765407		0.149039														0.170527
NAT8L														0.157908			0.0709838																																												-0.167466	-0.128246																																							0.0765375																						0.0539456							-0.0818563
LNPEP							-0.495812		-0.607881		0.217068				-0.705514																-0.287759			-0.327142				0.263615				-0.467191				-0.302486																																							-0.181373						-0.225681																																-0.204756
CUL1									-0.439787									0.20132							-0.32636								-0.436325	-0.265232					-0.91315			-0.250543								0.538604																												0.188717							-0.166147			-0.652667		-0.148209																				0.903919													-0.354042
PHOSPHO2									-0.923562												-0.439273					-0.236075			-0.294593																													0.466521																					-0.177342											-0.587836											0.459585			0.437939
CNTF					0.0167373									0.111836																																-0.180483				-0.22261				-0.343679																															-0.14097																			-0.107755
LYG1														0.138202														-0.264718																				-0.170644																																																								0.109935
CCDC167			0.6489								0.187564							-0.240867			0.414859				-0.377148															0.421995								-0.376419		1.0352			0.414716									0.327755											-0.308353																			-0.496876																		1.61363	-0.386194
ZHX3																																																-0.10036																		-0.263161						-0.362354		-0.291982																																			0.788396					0.364542		0.878898										0.0886413
SLC7A9																													-0.1628																																																																	0.0635976
ROR2			0.465097																																																						0.252758
STON2												1.04811		0.560648								0.707786				0.312584					-0.748776					0.654606																-0.423929								-0.73984		-1.51727							1.93867												0.412934				-0.169018				-0.134568																					-0.216268	0.26508						1.09564
H6PD												0.234128								0.203673						0.249004																										-0.924616																													0.740814								-0.217867		-0.369281																									1.03656									0.169448				-0.27229
SYPL1			-0.170339						-0.914752						-0.398693																-0.237888		-0.365099	-0.335193								-0.882642				-0.664336		-0.302797		0.574069							-0.468437					-0.175292		0.255091	0.428784			-0.556596	1.80179	-0.353666															-0.217898						-0.24027											0.533289		0.856617										-0.398828			0.635749													-0.455898
P2RY1											0.17621	0.489802		0.263838											-0.455989																					-0.238483						-0.628224										1.30297							0.905794																																	-0.18127															0.584233											-0.392189
TRAF3IP2											0.145005																								-0.569607															0.236681								0.470361				0.827267																						0.143281	-0.300191			-0.290011		-0.686149													0.263479
BAALC													0.17097																																-0.174014					0.195398									0.0743436																										-0.249746
BCL2																			-0.418224	-0.677694									-0.300195		-0.584521																	-0.194358																															-0.277927								0.363935			-0.419496							-0.639032				0.203566
HSD17B14									-0.193701		-0.0660533																				-0.256033																					0.221678																																																		0.163786
PCGF6							-0.669085				0.198174																																									0.327853													0.311551					-0.305438																																																													0.386681
ZC3H15									-0.289196		0.296805				-0.224821			0.254167	0.457727					-0.230277	-0.186159								-0.484155	-0.199844														-0.320065		1.09472																												0.352309														-0.654694											0.152634							0.820404													-0.438844							-0.331643
SLC25A14																																																																										-0.413761					-0.565427																		-0.653941						0.362674						0.680851	0.798531																					0.606462
TMCO6																																		-0.214952					-0.339635			-0.431442						-0.280286										0.334492																-0.152941											-0.279318																								0.687568													-0.211682
GANC									-0.381559		0.24416				-0.597236		0.315929																													-0.268463																-0.216277				-0.17237					-0.36625								0.179715										-0.217382	-0.373589																				0.229028						1.02486
GMPPB			1.37216								0.187709										0.553736																											-0.362692					0.356016				0.209494								0.367355																											-0.483793									0.237249			-1.4256						1.63878						0.74249														-0.378929	0.729786
POLR2B															-0.716806																		-0.625603	-0.462542				0.219012									0.207713	-0.194415																									-0.272769	-0.36354											-0.23326				-0.174231	-0.250059							-0.63916													0.467054						0.658051							-0.408526
KLF4		-0.289643																-0.25352			-0.401322								0.582699													-0.291494			0.657151	-0.308595		-0.227066				-0.595751										-0.820025		-0.274923																						1.30351																																															-0.424791
SURF4							-0.463184							0.194859	-0.162411		0.653487				0.300147																					-0.994381				-0.184905		-0.288674				-0.403676																				-0.378942	-0.465718																			-0.846189													-0.243974					1.22563																				-0.399647
GALR2			0.284169																																																																																		0.0994509					-0.29801														-0.0876038																						-0.187077
TIA1											0.241832			0.134355	-0.375008																			-0.259288		0.899793										-0.605981												0.585454																											-0.23884							-0.372893									0.0944148															0.391128														-0.365948
TTC14							-0.289852		-0.469058						-0.50993														-0.472448					-0.291841								-0.766392					0.241549			0.147428								0.284203																					0.142461						-0.165887							-0.320398
TRMT2B											0.298658				-0.302229													-0.207952	-0.490801					-0.178901																0.290574								1.05727				-0.419384											-0.326319												-0.458926	0.163387
ZC3H18		-0.372346					-0.652098								-0.56796																																																																										-0.199542																					0.76142																					0.411108
SPNS3							-0.259846		-0.46387																									-0.222																												-1.05351							1.10066									-0.314637								1.03033		0.597279			-0.880583						-0.413496				1.26499			0.422824													0.704112					-0.435366
KAZN												0.239076			-0.188586					0.123617		0.344578				0.415418													0.963747											-0.229375		-0.231955				-0.20721				0.60782																													-0.159665		-0.305248																													0.641948								-0.275229
SEMA3G																																																					0.443562				0.189497																-0.0497414
RUFY2							-0.410899																					-0.427048						-0.108609								-0.457286				-0.259618				0.49093								0.489981						0.326265		-0.40431												0.179836	-0.516915						-0.160968																-0.11222
RRH																													-0.376227					0.0884255
CEP192							-0.365055								-0.720631					-0.32291								-0.449864						-0.265718					0.000154197			-0.191199	-0.296067															0.381981																-0.202243																							-0.675733												0.748726							0.393222												-0.289454
TMEM217																									-0.259328																		-0.147583																																				0.382233									-0.242113			-0.482886						-0.324464
ISL2								0.144711			0.0977763			0.217388												0.234695											-0.148285													-0.367078																																							-0.181732												-0.181709																									-0.0504147
GCNT2																												-0.466012															-0.338135		0.392857	-0.998291							0.282632																																	0.79917		-0.759495		-0.13927
EML5														0.305049															-0.593015																												0.200052																												-0.146901					-0.387354						0.200924																								0.334591
UBR4				0.227127							0.52871			0.311121																									-0.914455			-1.14227				-0.505341		-0.354849				-0.470063																																	-0.449751				-0.617161																																										0.51242		-0.368529
RIN2														0.258281														-0.605068																	0.799215	-0.341168				-0.280051																													-0.160169		1.70375					1.15194		-1.21256
EVA1C							-0.563382				0.270811																		-0.588848																													0.344549											0.489807										-0.110988		0.303508			-0.462689																				0.136531															-0.856921
TRBJ1-6								-0.120684					0.295575										0.0013972						-0.901242																									-0.210242					-0.0301019																										-0.0768074		0.155472									0.0359731			-0.186848																					0.304928
RNF43																													-0.203014																																									0.241514
PHC1									-0.515767																			-0.68444	-0.385097				-0.626477																																																																							0.340538
RNF44		-0.288344					-0.448414		-0.226095		0.302063				-0.779165						-0.13537													-0.1825						-0.136448		-0.538681						-0.278666				-0.545383													0.486636			-0.30875																	-0.272656				-0.650115	-0.371427				0.251609																							0.272259												-0.214492
SFXN2			0.362965																						-0.248422				-1.01923																																				0.462679														-0.133249						-0.271878					-0.648835							-1.48053																						0.208239												0.488629
SEH1L											0.214383							-0.171006							-0.61501																							-0.387121														-0.382178			0.260352			-0.63321																													-0.579729						0.722923							0.964949									0.147073
TRAV39											0.0124974																																														0.142917
GPBP1						-0.221385			-0.629474		0.389628				-0.171253																			-0.508191								-0.67752				-0.219031	0.342075			0.535787																													0.120331						-0.167181							-0.46781									0.100246																						-0.334078
ERH						-0.33311			-0.58592		0.338923							0.225971	0.31104						-0.165415									-0.106249	-0.275594					0.0801139		-1.0288						-0.333814		1.00599			0.319567					-0.110568		0.338795													-0.356902					-0.186361														-0.551309											0.309954		-0.416963									-0.057438
AL121594.1											-0.0888162			0.109537																																													0.02373																														-0.0457668																													0.0131998
ZNF268									-0.229252									0.413393											-0.195894					-0.164107				0.258174								-0.195628																				-0.373515																			-0.219112					-0.478624							-0.514734																			0.999035
TLR2		-0.451608									0.281718															0.537594																			0.668499	-0.353122		-0.358241		-0.781615		-0.989013												-0.255998																	0.899181							-0.85273																																								-0.333184
RASIP1																																													0.15886																																																						-0.11868
SNF8											0.241647																								-0.408099								-0.106438					-0.263387																-0.475156																																							0.543542							1.11526																					0.878258
CALHM5								-0.0304372			0.0847918											0.260219									-0.25985					0.352213																																																																																				0.194394		-0.2278
ZWILCH							-0.339822				0.207414										1.10188			-0.303512																0.552987										0.182146			0.795498				0.530398																	-0.332441											-0.188561					-0.375578													1.05127		-0.440097																				0.369373					-0.324892	1.0008
ZDHHC11			0.289738																							0.175145							-0.172665																			-0.105723							0.164623																-0.105406																																															-0.164239							0.169511
LRCH3									-0.653176		0.141473				-0.774544																		-0.343478	-0.223531													-0.0558178																																						-0.160176				-0.234155																					0.50546						1.42263							-0.506332
HLA-DOB		-0.791225																																								-0.121964								0.268121												-0.962322																																							0.847281			-0.224964						0.19373
HCAR2		-0.203726									0.248318										-0.898871	0.528764				0.309506																			0.389092		-0.490773			-0.196978		-0.701311								-0.628457		-1.14397																			0.43435					0.787273		-0.345562	-0.411939																																							-0.338012
COG8							-0.256009				0.189971			0.184919	-0.311375					-0.327041								-0.863323														-0.245368																0.3861															-0.261507											-0.343416	-0.21046					-0.630371																																									0.269285
GRB14																						0.212787											-0.164322			0.38216																-0.164128																																							0.270031
SPATA13							-0.987272				0.266047			0.134363	-0.50239										0.298907																					-0.571945						-0.281111																													1.13957			0.188479				-0.622313		-0.658849							-0.636384
SLC12A9		-0.371859									0.473247									-0.269175					0.165974	0.478828																-0.521628			0.348525			-0.350322				-0.362736						0.576059						-0.598223																									-0.490295	-0.578279	0.117361																				-0.260479																						-0.553187
GXYLT1							-0.251057				0.324336				-0.526152																		-0.320905					0.211395		0.221248					0.179007	-0.415093												0.481008						-0.185729	0.115724	-0.509803				0.334554									0.202381																																																						-0.478415
NBAS											0.228521			0.289902																				-0.349191								-1.16531	-0.213812			-0.521496																																							-0.190399																																						-0.354167							-0.375024
TM4SF1														0.118851																																																							0.500063																																																0.463595
ZSWIM9							-0.207014																																																			0.280394						-0.325985															0.173196					-0.748567						-0.33776
MAP3K7CL											0.238135										-0.344167																			-0.236021			-0.668149							0.379934		-0.542096																																						-0.24302																														0.825143
GCLM							-0.605229				0.195844																															-0.601956										-0.915214										1.38839			1.1075			-0.72922											-0.52106					-0.292946	-0.187354					-0.486612	-0.234007											-0.314813																										-0.318819
RNF165							-0.658378				0.0995551				-0.148135																									0.307263												-0.216464								-0.244841																				-0.454844					-0.123794		0.351688							0.138481							0.144878																		-1.97897			0.232558
LEMD3																																										-0.440472																0.536611		-0.178057				-0.29467		-0.184888				0.213209														-0.15602					-0.317738	-0.345324	-0.140677			0.231129																																		-0.18278
FCRL1																				-0.447583									-0.899383		-1.15218																																																						-0.512965				-0.525282													0.361362
PDZD4							-0.834663								-0.264955				-0.359114																															-0.252383			-0.15783																											-0.335479	0.202902				-0.166293		0.376331																																-2.4328	0.429946					-0.446592
SCN1B											0.17866	0.25666		0.117773												0.207046					-0.766151																					-0.574152																	0.586808										-0.210742									-0.794772																						-0.250823							0.56186					-0.201611
LRRC23																									0.323672								-0.586838	-0.258724														-0.137382		0.789603														-0.182339																																																																			-0.252285		-0.385947
BMERB1	-0.566609																																										-0.121641							0.241248																													0.627853						-0.1768												-0.490817
FBXO21							-0.396968				0.264956				-0.196467			0.178266										-0.599845						-0.313363					-0.660746			-0.281962				-0.543376				0.556445																												0.191417	-0.656933							0.190038																												-0.366696
TNRC6C							-0.319892		-0.220876						-0.293822				-0.414464	0.071694														-0.30365														-0.207518										-0.140975													-0.560225			-0.64368											-0.322197					-0.518253				0.248256															0.873402							1.10034
PPP1CA				0.279071		-0.180299	-0.215635		-0.670914		0.425371				-0.331104						0.198177													-0.306693		0.907237						-0.499011				-0.160407				0.84668	0.417843		0.292683							0.232009													-0.47354												-0.149071							-0.496509		0.2533									0.30541							0.647685													-0.743087
LIMD1		-0.408767	0.277782								0.394981						0.411226																									-0.557028			0.138487		-0.300884			0.216913								0.786509									-0.156058						-0.292836						-0.223368							0.501999				-0.366377	0.091253																			0.416202				-0.494559		1.00952															0.539272
CCDC82						-0.248209			-0.358367		0.19626				-0.275701			0.262461															-0.52995	-0.241305																																							-0.294018						0.140343						-0.311065																									0.538625						0.984907							-0.291345
PRSS27																																																																																																																																-0.236621
ESPNL											0.167764																															0.143194
ZNF83	0.268793								-0.662459						-0.415932													-0.341385	-0.717317													-0.726037								0.60493								0.53803								-0.403957																			-0.263239					-0.413091							-0.68707
SIPA1L1		-0.663682													-0.704636					-0.375386					0.302031			-0.518256														-0.211668				-0.365918		-0.249297								0.133032																							-0.616597						-0.142684	0.263101			-0.383999							0.0169689					-0.162747													-0.535081
POLR3G			0.547211											0.184097														-0.267917												0.30994																	0.270327	0.192585																																													1.02769	-0.395285	-0.235746									-0.517614																	0.916166
SAT2									-0.387115		0.522196							0.191715			-0.171265													-0.568248								-0.48699				-0.572527		-0.340315	0.194375	0.808242																																				0.260471						-0.400198
PLTP	-0.474803											0.297671									0.606301																		-0.571859																			0.432335											0.984382																-0.214248																			0.256772																			-0.30531
FOSL1																					-0.509782							0.650349																															-0.0866856					0.608772	0.0306152																				0.130117			-0.674059																																									-0.35903
BLVRA											0.242683														0.21031																	-0.680597				-0.623409							0.234082					-0.119139																							0.628412					0.931296		-1.6573		-0.478201													-0.258232	0.696476										-0.641057																	0.719544
CTNS												0.443471																																								-0.566323												-0.387648						-0.34823									-0.117768				-0.210325					-0.251507																												0.362538									-0.206175
SCAMP4						-0.279486					0.218805				-0.525917																															-0.446901		-0.143056										0.579508				-0.613123		-0.200285						-0.387302																								0.244761																0.833331						-0.414841							-0.45341
RNF24				0.294107								0.524684		0.233888						0.346255						0.219576																				-0.560038	-0.0975611		0.610684			-1.08465						0.703608				0.490514			0.552659				0.870005												1.38777								-0.375471	-0.283437												-0.261736																										-0.294549
JAK1						-0.337539	-0.694661		-0.382151			0.241994			-0.387953																-0.655722			-0.296108								-0.849927				-0.320099	-0.0483503	-0.155789		0.254516		-0.719538												-0.215491																					-0.409006				-0.273512					0.3633																													-1.18155
SLC26A1							-0.223736																						-0.196125																																																							-0.139669													-0.304979
AKR1A1			0.228487			-0.205556			-0.517334		0.216167														-0.339569										-0.445907							-0.838477			0.19201			-0.224702		0.948037												-0.303174											-0.246691												-0.201939	0.353222		-0.371361				-0.778442											-0.109521							1.43374													-0.182178							-0.250412
MICAL2				0.28398			-0.497928				0.262775			0.133439						0.0214163	-0.216702							-0.570577															-1.30772						0.376433	-0.385373		-0.948944						0.541256						-0.316814				-0.243152		-0.583964								0.224194			1.60442			0.390762		0.554815																																				-0.655948
DNAJB6							-0.441218					0.561261			-0.65038			0.498896							0.194285									-0.428541												-0.340834		-0.147987		0.646413															-0.774212			0.398622	1.07978									-0.0434803							-0.243342							-0.361148																															-0.574814								0.231314
NEURL3											-0.261922																									0.191578																									-0.0224023																																																																				-0.135575
TSPAN9												0.165445		0.37662						0.0513635						0.272595					-0.513986					0.784666					-0.334806									-0.303712		-0.568323																																0.154196					-0.209836																																	-0.479821						-0.207642		-0.071036
TEX9			0.30335	-0.268776																															-1.17532				-0.497726				-0.357898	-0.174045																																									-0.137101						0.24908			0.392965										-0.956632
PROSER1																																	-0.340348															-0.221111										0.445885						-0.269326						-0.0881004		-0.264296							-0.177094		0.380417			-0.25181				-0.305624	-0.26635	-0.604252																				0.494159																					0.438335
B3GAT1							-0.717662								-0.350606																																																									-0.107919								-0.403454							0.28619							0.0767394																									-3.14906	0.253559		-0.0853686
RAB33A									-0.444628									0.503342																						0.209598					-0.225674					0.947185			0.683056												1.4546			-1.42824		-0.536534														0.151746						-0.177658							-1.03579							0.392147																											0.518168
GPD1																																							0.0722455																																																									-0.107589
XYLT1		-0.400312													-0.138777							0.161399				0.38109																				-0.117739						-0.463503						0.398568				-0.66413		-0.286118																	0.36077					0.640504			-0.214437	-0.469439																														0.702639			-0.206239
KANSL1							-0.354398				0.266394				-0.630509																			-0.421156												-0.430251																											-0.199385						-0.12376						-0.24157				-0.33054					0.443547																				-0.650962
DDX5				0.314413					-0.581668		0.546712				-0.200961			-0.121088																-0.588412						-0.125269		-0.883175				-0.710387		-0.390503	0.2082	0.925999															-1.31791			0.464673		-0.410354															-0.212236							-0.634798		0.201341																0.445892													-0.578526							-0.612185
ALYREF			0.295436												-0.354102		0.220135				0.302396										0.195885		-0.29416							0.544284								-0.455441	-0.484903	-0.133468		-0.333151	0.791755				0.495342	0.498175						-0.54919																																							0.828706							0.604683																					1.04958
SCYGR4									0.160702															0.129772																																																				0.0475361
C4A																										0.167098																																		-0.540836															-0.031873																																					-0.182809								0.157938		-0.228952
SRP14						-0.204159			-0.746723		0.407964																							-0.613862								-1.05039				-0.47777		-0.331531		1.2887	0.227169	-0.481669																																-0.209989								-0.831309											0.120514		-0.251453																		-0.186005						0.144846	-0.543061
CD1C		-1.06948												0.174606						-0.380267	-0.572034	-0.0249162			-0.292302														-0.336268				-0.191245		0.196123					0.340794										0.406971		-3.50402																	-0.509078					0.231699		0.275009															0.975355	0.339583	-0.246166		0.109873				-0.104251
NEK10											-0.0618745																		-0.525152																																																								-0.139622
DNM1L									-0.362674		0.308131														-0.271865																	-1.00124				-0.598236				0.468808								-0.124361																					-0.0714643													-0.335477											0.278697																												0.382808
COMTD1														0.193722							-0.311381				-0.234877				-0.247965																			-0.264709									0.662775	0.613664																										-0.467282																										0.785653
COL23A1																										0.262299																																																																	-0.772343							-0.0169924														0.168373										-0.213252			0.260028
AK4											0.122584	0.184455												0.151144	-0.25615						0.180066													-0.090778		-0.23053										0.0951089						0.545089							0.583778																			-0.918154									-0.532779			-0.405935																			0.355906
OCLN																												-0.529505																																																							-0.167985														-0.528885
FGGY							-0.195993								-0.460413																											-0.282489								0.312488												-0.379051																							-0.364992				-0.135753	-0.679196
NDUFB3											0.346558								0.461724						-0.213646																	-0.916961				-0.329512		-0.223083		0.828424			0.298144									0.62803			0.739026			-0.562089					-0.338013					-0.363726	-0.102925							-0.233746						-0.726855											0.222058																												0.58373
DUSP13								0.313698						0.066695	-0.126179	0.0133592						0.210372				0.247838																						-0.0461344		-0.096683										-0.87548																													-0.181031		-1.6832								-0.316086					-0.206769																		-0.216106
RAB3GAP1	0.0984862													0.232928																												-0.832893				-0.755312				0.256187																							-0.705066					0.142313	0.0991328						-0.183716							-0.370042												-0.236479																										-0.764372
F2R							-1.20305					0.559584								0.249469																									-0.509004					0.303278																			0.741162			-0.371816													-0.319576																		0.724601							-0.181477									-0.682847
RAVER1																				0.143961																						-0.579233										-0.393917						0.493875																											-0.329943					-0.706503																																							0.224157		0.448768
PACRGL																													-0.470893																													0.3506						-0.178745																			-0.306595							-0.334721
ZNF461																		0.252067						-0.223924					-0.325346				-0.218573												-0.235459				0.276006																	-0.31825					-0.44768														-0.225764												-1.00745
HS6ST1		-0.269477					-0.323689								-0.442859						0.210196																																																												0.438472				-0.131957					-0.308908																				0.188789																							-0.186696
TAF2									-0.269495		0.258387																															-0.534099																0.894415																-0.406788											-0.262522							-0.236527																								0.248044															0.541089
MPHOSPH10									-0.334929		0.354427							0.39091			0.207567				-0.199879								-0.49161	-0.181782	-0.365865				-0.480496									-0.251508		0.823331															0.339054																																						0.295445							0.926707													-0.5287
GLMN							-0.448489																						-0.437391				-0.380119									-0.449124								0.447529			0.286886																																												-0.416549				0.323946		0.604088						0.601891	1.0476																					0.53452
TSFM																		1.08066											-0.334437																					0.185619								0.688546										-0.544243											-0.66413																								0.377385		-0.435379																		-0.280608							-0.195307	0.404607
TRBV14																																	-0.330253
HBP1											0.258201				-0.384935			1.24053													-0.296624			-0.240198								-1.15455				-0.394808																																0.203575							-0.232529							-0.276853		0.46901			-0.559146						-0.383941													0.614706														-0.506986	-0.309389
TFR2																																											-1.47248																																										-0.334663	0.226435																								-0.292911
SH2B2		-0.295909	0.200889	0.164738										0.0987279						-0.132633			0.0191846			0.328017																								-0.378979		-0.44857																											-0.164558	0.123168	0.425963			-0.71738		0.2395		-0.413933	-0.302795									-0.161203					0.175552	-0.187262																								-0.379418	0.199139
FANCM			0.168483												-0.899091						0.273608			-0.362955					-0.434736																					0.283829																-0.226099					-0.64161																			-0.614129	-0.16548																									1.2089									0.293693
IBTK									-0.283908		0.188989				-0.271877																			-0.368136				0.293397				-0.467202								0.468252																	-0.209656						-0.337912																			-0.455601																		0.503674													-0.534365							-0.236322
B3GNTL1															-0.438326																														0.301598	-0.349979																											-0.299389						0.146858						-0.171027									0.284461			-0.990013																																-0.590372		0.339105		-0.569684
CBWD6											0.18414														-0.263686																	-0.248814						-0.163653		-0.177819														-0.343422																				-0.251495				-0.503668														-0.153084		-0.638343						0.301054
OTULIN											0.134858			0.207118			0.541264												-0.129968																	-0.155438												0.481904																							0.706214																													0.29215																					0.829374
ZNF746	-0.233413			0.310615							0.21221									-0.207451						0.29066																										-0.900464												-0.439508																	0.674667								-0.34517	-0.201173
SLC27A2																					0.254375						-0.0201826						-0.562688							0.646593				-0.144765	-0.104939				-1.29996				2.05732				0.262782																						0.522884											-0.208341	-1.27227						-0.319515								-0.465333																				1.17274						0.641032
FKBP11			1.28464				-0.93823																																											0.535351										-0.333378				-0.377105									-0.563575																			-1.22028											-0.368444	-1.39513	-0.261139					1.9096													-0.439357						0.260869
CBFA2T3		-0.563216					0.280704				0.308011	0.703244										0.346807			-0.310291			-0.760417			-0.257526				-0.526058										0.416352	-0.453022		-0.295768														-1.16947							0.777799	0.287981															-0.30363	0.239614			-0.337257																						0.176359					0.492697	0.496736																-0.397666
DERL3			2.71189																	-0.575292																				0.439782		-0.249106											0.275279					0.323832				-1.23046																	0.498501											0.263636		-0.715773									2.67022		-0.606202	-2.03691						1.47985
TESPA1	-0.243198								-0.971255						-0.491723										-0.230539		0.0572189		-0.41396				-0.726441	-0.289253																																			1.70463										-0.361725						-0.340892		0.364261										-1.05158							0.364334						-0.357094							1.14698
SAPCD1																													-0.13616																			-0.0738832																																																								0.0890945
SOCS3											0.198471																																		0.908065			-0.631395	-0.853738	-0.472942		-0.535359										1.29503			-1.03431			0.85068					-0.570444											-0.290161				-1.26539		-0.54901																																						-0.591316
AC001226.2																																																																															0.433446																																					0.223162
TECPR1									-0.348819		0.498963																	-0.655134							-0.547838													-0.25566										0.60708															-0.552221																-0.45992												-0.319599															0.855395
RPF1							-0.345641		-0.789434		0.233229				-0.185108			0.395087						-0.338536									-0.889087									-0.5255				-0.463927				0.474295															-0.784127			0.673657																																			0.483289							0.730711				-0.220519								0.380071
CCR6							0.524983							-0.182133																			-1.04314																	0.593044															1.23568					0.389961								-1.23438	0.354778																						0.546763	0.462287
FLNA	0.298365						-0.467362		-0.340942		0.706777			0.303394	-0.520442			-0.112961																-0.469135					0.85917			-0.336767			-0.200029			-0.389095		0.182066		-1.2254						0.156328						-0.376184																	0.650659				-0.192681				-0.401643			-0.123225																																							0.358859
CYP7B1								-0.222604													0.46652																						-0.239444																																				0.438804							0.166178																									-0.0508911	0.11835																		-0.0484828
ATXN7L1							-0.550389											-0.21396											-0.394737					-0.224312						-0.129187		-0.966417				-0.407432				0.180566																		0.382119																																	-0.148044
OASL							-0.916059											0.252185							0.660247								-0.694223														-0.389303					-1.13899																		-0.703358									-0.193512									-3.35783														-0.388373
AKAP11									-0.399143		0.317436				-0.58695													-0.437713					-0.487272					0.241972																																																																														0.921325							-0.199444
CCDC81											-0.164684							-0.0702814											-0.194086																																-0.150663																		0.538383																																								-0.185162													0.0413744
MIB1	0.150853										0.193923																	-0.565428																		-0.313402												-0.376946																							0.569952			-0.162989	-0.144972					-0.3894																																	-0.476927
TOMM40			0.414837														0.552224								-0.728334																							-0.278132									0.362972							-0.536981							-0.312776													-0.264749															0.0468185			-0.204263	0.756972							0.468705																				-0.412744
JAML				0.346825							0.283034			0.378559							-0.232248				0.33198																				0.747743	-0.439087		-0.394033		-0.815999		-1.02023						0.361766				-0.917976								-0.426169			-0.444772					0.0181882							-0.246992					-0.340654																																											-0.733026
TRAPPC6B											0.184843						0.469207								0.127463														-0.714206			-0.900408					-0.303669			0.206357								0.27535							0.744925														0.20388						-0.255773																															0.992524							-0.405567
ZNF624																								-0.170066				-0.506398					-0.335218	-0.185035				0.201015																				0.560041								-0.384568																															-0.529138							0.240249												0.803109
PLA2G2D			0.234874									-0.10974																			-0.108325															-0.123932																																																																0.178359
WDR45											0.259373			0.178175	-0.332928										0.209944																		-0.68945																														-0.218999												-0.152301							-0.606202		0.417412									-0.285054							0.538775												-0.288427	-0.525385
CD22																													-0.363011		-1.32422											-0.391999																								-0.380244												-0.244122							-0.204298									0.564228								0.406096
SMIM12															-0.280985										-0.163204																																	0.234618										-0.736929					-0.37551																	-0.171419		-0.316074					-1.05626																																	-0.494096
NXT1																		0.124887															-0.493642						-0.735739											1.35644																																		-0.143683																			0.424264													-1.58647
AC233755.1			2.37949																																				-0.478555											0.46673																																																						-1.89445						1.96458
UROS																																							-1.22627				-0.234866					-0.353677																-0.383731																						0.408267																												-0.410238
NHLRC3							-0.397392				0.285957				-0.263086			-0.293823																								-0.380435								0.129557								1.02975												-0.209182									-0.143693						-0.175755			-0.434443			-0.385438						-0.770564													0.518891				-0.659815		1.10405													-0.29866
ZNF780A											0.425388																							-0.438671	-0.204908							-0.249143											-0.323955					0.714773				-0.310201						-0.694676																	-0.149364																									0.490813
IFI44L	0.760723														-0.579999																		-1.30021							0.299216							-0.120403				-1.40216									-0.897791		-1.03691			-1.15713			0.536144																				-4.9988						-0.485156							-0.633969			0.426709
FAM110A				0.418807							0.213884											0.027009			0.302604																							-0.283467				-0.813528										-0.599926		-0.56684	0.944427			-0.758767													0.490321			-0.392681		0.356029			-0.274012															0.233321
CDK15									-0.20782																				-0.332532															0.00421975																														-0.0280164																						-0.0738032											-0.0410947					-0.0262032																				0.038738
KPNB1									-0.445508		0.287572	0.232877			-0.566446						0.454448													-0.343056						0.103969		-0.712004				-0.43672	0.269228			0.335048			0.197486							-0.248735													-0.388276												-0.223788				-0.321352			-0.511364		0.463034									0.61875													0.72945														-0.353599	0.369141
LILRB2				0.315994							0.331686				-0.628907																								-0.629585						0.83016	-0.809968						-0.995972																																						-0.24379							-0.483772																																				-0.687786
KIR3DL1							-2.54177																																						-0.653965																																																																										-1.34928
GREM2																															-0.130034		-0.284608
SCNN1A									-0.156932		0.155611																																																	-0.375542																					0.503556																																																-0.345857
MATR3									-0.229685					-0.165764											-0.445036										-0.535774															0.386304		0.316119										-0.429657																												-0.613271												0.166983	0.47927
LRRC40											0.390723							0.395149															-0.583714		-0.492204			0.343557		0.105714		-0.229746																												-0.39941																											-0.407906						0.476256							0.586735																			-0.170981		0.524784
PHLDB3																												-0.759	-0.475245					-0.162212								-0.224713																				-0.594297										-0.407368																		-0.288474																																	-0.182164
KLHL17																													-0.430938																0.137586			-0.188488				-0.366647												-0.382997																	0.510181					0.26293																									-0.116984								-0.344007
ORC1			0.772697																		0.97149																		1.25588	1.04787								-0.317141	-1.53381				2.28366				0.651027	0.327769																					0.369508											-0.350691	-0.675533												0.789698		-0.72752										0.278327										1.47061
P2RY13		-0.481876		0.225183					0.221511					0.212055	-0.248487																														0.691526	-0.358271				-0.501666		-0.652983								0.479684																																																																				-0.27333					-0.730807
TRBV20-1																																	-0.805661																																																						0.404764
TNFSF12-TNFSF13								0.00557082			0.134506	-0.055117																																																																									0.135024														-0.0167696					-0.0402035				0.0177702				-0.0459365						-0.118738					0.160386									0.0836398
IFI27	0.90628		1.45612																																													-0.398489					0.667001																																			-5.45774																																											1.00242
AC118553.2																													-0.205542																																																																																													-0.305233
TYSND1											0.383489				-0.182516										-0.256894			-0.400298	-0.521664																															-0.16681		-0.479067																	0.176349					-0.503802	-0.180931					-0.692831
MMP24OS																																		-0.1897		0.875301			-0.690446				-0.132029			-0.472096												0.490122						-0.286632																																														0.974196				-0.518445															-0.121467
C1orf87								-0.0389325			-0.223772			-0.0492821																			-0.051267		-0.0375965																					0.022016			-0.0177496		-0.0710315																																						-0.115957								0.0254728	0.10489				0.0820684						0.0690911
CHL1																																										-0.182101														0.0790905																			-0.302655																			0.127763		-0.159081	0.0886224		0.198845
TNPO1							-0.55111		-0.578038		0.425574				-0.459385		0.609632	0.323065			0.162025	0.270548												-0.181103								-0.653372						-0.24258		0.34527																													0.135039						-0.307798							-0.270611					-0.609657				0.195939		0.242533																				-0.465533
TSPYL5	-0.328948																																-0.345867																													-0.186721				-0.297073																		-0.573637
ZNF48														0.178325														-0.367752																																					0.394715																0.214676
MRPS7						-0.238953			-0.458468		0.177071														-0.390333																	-0.612877				-0.314858		-0.263638		1.07934																																		-0.179662								-0.627427											0.277205		-0.188104					0.833307																					0.438994
PARP4							-0.910455								-0.691485		0.421922	-0.146499			-0.156662				0.16262																	-0.517176				-0.49001																							0.706986																-0.311031				-0.185106																											0.332539															0.293136
TP53I13							-0.215626		-0.647283		0.352967			0.151838	-0.462492									-0.29482					-0.276151													-0.494866																						-0.258436		-0.286108							-0.281432											-0.381302	-0.220843	0.534023															0.361006																		-0.242083				-0.415639							-0.426889
CCNT2									-0.457895		0.193213				-0.745364			0.121768			-0.150684													-0.22282												-0.329769			0.178609	0.25897																																			-0.284276				-0.155051														0.157079																				-0.399005
GIGYF2											0.189168			0.31566	-0.357748													-0.317938						-0.296198								-0.550052				-0.248507												0.627129															-0.639628											-0.0729204	-0.227959					0.146002		-0.6758					-0.856634													0.7125						1.08062							-0.270907							-0.432809
RIC1											0.617447																																		0.223047	-0.472627						-0.717696						0.579098																																-0.345025															0.574435						0.187266
KEAP1							-0.337599		-0.178041		0.304422			0.436284																												-0.355824																							1.62133			-1.1259		-0.357811		-0.184515							0.112986						-0.366501					-0.122813		-0.28672					-0.377073						0.133344													0.360122														-0.504618	0.450813
PCDH1							-0.234001								-0.201134				-0.151826																								-0.931387							-0.0986759																																																	0.000867667													-0.020266							-1.49667
LAMTOR1				0.188996		-0.293704			-0.267564			0.412199		0.131067																				-0.21545				-0.139459	0.659036			-0.89487				-0.510711				0.962096	0.452309	-0.594851																				-0.498101																		-0.0950172	-0.135221	-0.40164																															-0.533362							-0.468022
COQ10A							-0.218681		-0.487931			-0.0951882												-0.31239				-0.380886	-0.480714					-0.25964					-0.326133											0.474175																																		-0.0986269	-0.188088									0.146168								0.190649							-0.091672										-0.148929
VPS18		-0.379723					-0.556418								-0.379398						0.174446							-0.519255														-0.385288				-0.231029						-0.295603								-0.204718																			-0.592762										-0.20168	-0.506396																																	-0.487683								0.324975
HNRNPR									-0.27468						-0.485919						0.289817				-0.133746						-0.340636		-0.25144	-0.448023								-0.566206				-0.395818			-0.165906	0.686546			0.229229																			-0.124761										-0.217516																					0.345201																				-0.343345							-0.346579	0.33997
NIM1K																													-0.155368																																																																											0.0639603
LMF2							-0.277466				0.146407				-0.577636																			-0.211505																														-0.143711				-0.186997					-0.211128																			-0.619867																		0.361568
CDC42BPA												0.541295																															-1.14266		0.276137	-0.415106						-0.800328										0.876589							0.715759															0.296609	-0.130778																																0.49723											-0.243702
ZNF627									-0.372713						-0.376802			0.763936										-0.687685												-0.314606																										-0.302875		-0.314613																										0.45343			-0.859464
XCL1							-0.853341																										-0.455292												-0.524507	0.213209			0.463517																																																								-0.243625				0.645908				0.174445
ING5											0.384616			0.134329															-0.284461													-0.57788								0.929099					-0.792836			0.722167				-0.264453																							-0.167197																													-0.541987
CLIC2			-0.207944									0.326713							0.262527						-0.362459																		-1.30944		0.280194	-0.226144																-1.74203																	0.427479		0.2848																				0.566651																											-0.467129
MMP8			1.24136																	0.0168666	0.173882					0.520067					-0.0900925												-0.472572							-0.206645																																			-0.16681				-0.233735		-3.34027			0.209092				-0.186036																								-0.56253			1.70728			-0.294853	-0.492853
PPP4C											0.396755				-0.33116																								-0.907805									-0.352576				-0.425294								0.177187				-0.415055																														0.308124									0.679111																				-0.420101					-0.172857
GORASP1																															-0.253438								-0.577351			-0.286529			0.567621	-0.315026																		-0.251277					0.659029	-0.619609															-0.222761					-0.408219																					0.188057
TIMP3												0.166576																																																																																																												-0.145704								-0.120441
ELOVL7												0.681166		0.496378						-0.0732682											-0.431474					0.767513																-0.513399																	1.27243																-0.297994				-0.198566																					-0.382002							0.56397
REELD1											0.170343																		-0.38399															-0.127133													0.0636297
UGGT1							-0.54699							0.404016																									-0.995416			-0.556008				-0.312358						-0.599551												-0.234821										-0.238928											-0.25271																		-0.342606							0.411969																					0.525608
NABP1											0.261298							0.244958								0.375372			-0.295275																			-0.333797				-0.863162						0.638519							1.01511								-0.61857																								-0.638037					-0.22848	-0.574928													1.6388						-0.383246
TNFRSF14	-0.18293					-0.336297									-0.71777						-0.202408													-0.564106								-0.561093								0.358727												-0.623112																												-0.14099				0.322399							-0.23516		-0.326847							0.805052
ADAMTS6																																																		0.717458																																			-0.247444
VANGL2
TRBV5-4
SLC11A1		-0.590481									0.565415														0.22373																				0.252537	-0.928955		-0.440294				-0.907179																													1.5285								-0.233639														0.239432																														-0.946379
ZSCAN20																					0.175915								-0.279636																																					-0.135081																								-0.214295																										0.974906
TMEM117											0.0937955													-0.374906					-0.45878																				0.676264	0.328085								-0.266542																					-0.138419						-0.123971					-0.3498
PRPS2									-0.659896																																									0.556692																				-0.208256			-0.341426									-0.593254																					0.754771																						0.255846
PADI4				0.475701							0.407972	0.496306									-0.993624					0.357568										0.542597						-0.744672				-0.35412						-1.1157																	1.65461												0.638631				-0.196896				-0.427972		-0.353759													0.289038													0.804745											-0.523848					-0.700784
TSPOAP1							-0.932293				0.250507				-0.2482						0.343117				-0.299491																																									-0.438559								-0.238709							0.469221				-0.158341			-0.2762						0.406888															0.819228							-0.808212			-1.70668				-0.20177
CEP44											0.205425																																																							-0.266145																								-0.390959																										1.16965
FAM167B																								-0.322875																					-0.379575	0.208434						0.260727						0.304703												0.326867																				-0.416709
THEGL								0.050224									-0.0849283																										-0.417166																																									0.298558																																				0.188701
MRM3									-0.272211									0.623127							-0.392807								-0.486398	-0.207136													-0.241866			0.872692								0.3765										0.626738					-0.236979					0.305875																									0.438457
UTP25																		0.92694																								-0.70832																							0.462185																									-0.463932							-1.64333																			1.52152
PEAK1		-0.577271					-0.448786								-0.823375																																																											-0.400284					-0.429692										-0.413796		-0.377665																																								0.384637
DHX36							-0.320377				0.126669				-0.359481			0.333767											-0.138137									0.196409				-0.330567				-0.357246		-0.289369																															-0.304559						-0.179211												-0.336214						0.194023													1.1688													-0.240997	-0.575851	0.47264
DIAPH1		-0.220401					-0.590865		-0.268598		0.440586	0.335302		0.200465	-0.369274		0.455251									0.199153								-0.304945								-0.251467				-0.203655		-0.179078				-1.00831								0.128018																									-0.215911				-0.395142														0.437103																				-0.331626						-0.267881		0.479804		-0.535739
IGHV3-65			0.170285					-0.152445			-0.157302										0.0721975																																																																0.0980934					-0.413039														-0.173736
RBM4									-0.580887		0.400614																		-0.459821													-0.563727																							0.356528			-0.462878																								-0.226474					-0.581072
H2BC18			0.354478											0.375935																										0.315787													0.663736				0.27269	0.501191																														-0.775868		-0.37237													0.813607																												0.530304
GOLGA1															-0.430838					-0.0589993						0.260453		-0.31569																					0.315762									0.667138																																																								-0.528132		0.408629							-0.385266
GATA6											-0.0816182			-0.140179																														-0.0617797						-0.113766											-0.2794																					0.127846			-0.212936																																		-0.315298
TARS2									-0.439548		0.22009										0.162153								-0.229362													-0.430617											0.313949					0.744976												-0.557145	-0.291952							-0.48739							-0.140417					-0.305645															-0.483647											0.899553														-0.264568
CAB39L							-0.430079								-0.22131		0.266911																																																														0.229112											-0.563256														0.351136
ERAP2									-0.659483		0.528871																													0.547946								-0.473797																									-0.344542												-0.356788			-1.24698									-2.76968						0.472141		-0.675978					1.23288
EEF2KMT											0.1904														-0.415435																									0.269737												-0.401608								-0.200281									0.315511																		-0.956407						0.427225							0.94868
TMEM147			0.389854						-0.540513																-0.155148															-0.223778										0.298245												-0.246816		-0.179443									-0.264933																			-0.756096											0.118248							1.0845
ORMDL2									-0.473633		0.27539																													-0.114942						-0.364855																			0.587915			-0.834612		-0.586001			-0.283427																			-0.837571																		1.54523																					0.535406
CTBP1		-0.391212									0.326853				-0.595144		0.483004																	-0.170716					-0.580294									-0.363053		0.277901								0.487135						-0.446516																									-0.142867																					0.879934									-0.225214				-0.34427								0.299181
CEP85							-0.244452				0.357642																																																			-0.57456																							-0.316887	0.371043					-0.147861												0.632903													1.00966									0.107178
TARBP2									-0.525186																-0.223594																																																												-0.151967	0.563444						-0.472596											0.188789		-0.31706					0.60638													-0.301143
TRPV4																												-0.333005																	0.0571958															-0.338742		0.357773													-0.194292											0.619256		-0.161434								0.268039					-0.366643
RPS4X	1.91051					-0.18139			-1.11974		0.498378														-0.174145									-0.721296								-1.34145				-0.855012		-0.447572		1.28241	1.18716																					-0.224661	-0.679644												-0.178267			0.605042				-0.956697													-0.554506														0.249132				-0.588734							-0.820669	-0.543725
RPS6KA4		-0.339317									0.194067														-0.210276														-0.358488													-0.277559										-0.36094		-0.685445																	0.451635					0.776608				-0.590226											0.290058									0.515297																					0.573398		-0.233643
RBX1						-0.236732			-0.364089		0.413066																	0.155017					-0.325191	-0.244292	-0.197205							-0.353739	-0.44152			-0.272018		-0.268181		0.859121		-0.47033	0.244696					-0.0925343						-0.171133	0.302917			-0.423358										-0.420615						-0.246851								-0.715551											0.292863																											-0.379432	0.309354
SPNS1											0.329548														-0.23729				-0.446479					-0.370575												-0.196137		-0.234314		0.269083														-0.265068															-0.165712							0.437714				-0.345092													0.425602
ZFP64							-0.331369		-0.437003		0.273467				-0.322733										-0.12259										-0.980819							-0.293676								0.259798																				-0.468047				-0.26665					0.147331																		-0.848437												0.823612	0.476812				-0.536084		0.732237
IGHD3-3			0.776602				0.101811	-0.247483							-0.0134178	0.0440004																	-0.110017											-0.0768626								-0.160339									0.088598													0.0102591																			0.0288202						0.0505104								0.0148369																-0.154524			0.0857637
GAB1														0.363256														-0.658267								0.420817																																																					-0.276445	-0.156088		-0.558806											-0.380497	-1.35549
GPS1							-0.395271				0.332916														-0.23963									-0.273745								-0.632873				-0.3228				0.425293																				-0.161163															-0.168758							-0.486454											0.375021		-0.247428					0.695827	-0.149218												-0.483379							-0.261457
TRAV30																										-0.270967																			-0.0807286					-0.195859
MVP							-0.426159				0.595538			0.267259	-0.597364										-0.231285	0.272485																-0.393707						-0.341037		0.261273														-0.146617	-0.257817								-0.174632																-0.352134			-0.473559																		0.770474													-0.29499
ATG4B							-0.59778		-0.467267						-0.152126																			-0.192674								-0.991969				-0.337019																		-0.362924	-0.474784			0.526558					-0.328256																	-0.0577977				0.314601																																					0.281462
IPO8				0.250373			-0.699944								-0.233172			-0.370285																					0.53792												-0.599044																						-0.639608																								-0.536268													0.379278						0.722298															0.580305
TPD52L2											0.348701				-0.45676										0.16262	0.14277								-0.208549					-0.805794			-0.420855				-0.522193				0.303705		-0.760896						0.472483												-0.119468															-0.169636				-0.243145	-0.181788				0.451844																													-0.723001								0.447265
DDX56						-0.258911	-0.330254				0.264242				-0.328586			0.576303							-0.309947				-0.496525													-0.512617						-0.274348																						-0.125575			-0.537308					-0.38155												-0.170301							-0.813143						0.395515		-0.312315											0.732704
DEAF1							-0.176528				0.124716			0.212107														-0.586132																	0.192508													0.271421		-0.676614				-0.459579		-0.295815													-0.503597		0.599888			-0.116687	-0.150151	0.307965
SPCS3														0.193279							0.185147							0.151745														-0.939036				-0.335426		-0.418605		0.7585							0.302197	0.144252		0.226726								0.261646					-0.724266																			-1.10288											-0.163748	-0.311325						1.48316																				-0.486913
PPM1N											0.131093			-0.104989																				-0.197336						-0.204828							-0.241357											0.400595		-0.264425																																												0.289959															0.231544
PSMA4						-0.361321			-0.706808		0.348662				-0.324814										-0.162529			0.212963											-0.531082							-0.601687				0.582226			0.57364																				-0.383657									-0.340827						-0.500067				-0.344611											0.308692		-0.293287					0.720033																				-0.220904	0.507437
C11orf91					-0.115023				0.103922																																			0.053707										0.0181349																					-0.0660911							0.123383			0.0598332								0.0202535			0.0876214																0.0321857						0.0296887		0.0516721			0.0614268			-0.138956
NCAPD3							-0.443804														0.91808								-0.293786					-0.366519						0.619888		-0.518552							-0.345755				0.524638				0.5143	-0.267326				-0.559256																	0.351574						-0.21638						-0.207922												0.846389		-0.449717											0.539322									0.504471						0.7426
PLEKHG7			0.27685																												-0.110281																																																											-0.270174																				0.201569
SAMD4B		-0.454676									0.284656	0.170213			-0.562094																															-0.356997						-0.418113						0.490114			-0.196356																				0.292159								-0.324629																																		-0.213109
FAM114A2									-0.592825																														0.73271																										0.919138			-0.675526					-0.730894																	-0.170364							-0.323164																			0.879122
FAM193B							-0.262769				0.519793			0.120591				-0.141714								0.260305																			0.362725																			-0.703065															0.149838											-0.775704																														0.314599
AIMP2			0.248355			-0.30462			-0.591955		0.187932								0.423087						-0.729025			0.163456							-0.367981							-0.410252										0.213534	0.608447												1.16702																	-0.0269366																					0.455713		-0.30188					0.660393	-0.306167																			-0.376344
BAZ2A				0.276576					-0.391513		0.374615				-0.459958																			-0.23384																								0.219442		-0.313281													-0.361584												-0.295651				-0.600057																																		-0.462324							-0.387032
ARCN1							-0.636162				0.243852										0.142957																	0.217484				-0.544726				-0.255985											0.428284																-0.802913																			-0.540767																								0.699783
DPH7											0.220257			0.210346	-0.277281													-0.304532	-0.636503											-0.109835		-0.666784								0.744038								0.420718						-0.20277																				-0.143033		0.227056				-0.431497		-0.282043
PTX4			-0.244622								-0.133587		0.0247861																					-0.0745907								0.169489												0.116002																															0.0438487						-0.243045					0.0634848			-0.146042									-0.146534
DHRS13											0.236021									0.346083						0.252703																								-0.290852								0.335897		-0.397708					0.707639			-0.618775											0.363971										-0.513325	-0.684292																																						-0.661891
GLG1				0.247957			-0.545112				0.410173			0.155627	-0.334143													-0.20213						-0.316739								-0.794905																						-0.427624									-0.789926												-0.371869																									0.431294
JMY							-0.501088				0.279166			0.484492				0.394085										-0.953904																																					-0.723611	-0.445147																		-0.136466						-0.490387
HACD3									-0.529337												0.228999				-0.385791															0.121431						-0.274555																								-0.271359								-0.527293									0.413568										-1.00102						0.796089																												0.31167
YIF1B											0.266651			0.468766																																				0.727324																																			-0.181825							-0.76328																															-0.694148								0.461548
SF3B6									-0.501996		0.298078						0.209839	0.186461	0.300611									0.17515														-0.670266				-0.490568				1.233	0.306131														-0.262769			0.338573														-0.266323										-0.635199											0.254943		-0.216924																		-0.498585							-0.354351
ZSWIM7											0.229777														-0.390318																					-0.214484		-0.216015		0.79444																																				0.418662																		0.421729																											-0.506221
GDPD1									-0.235155																								-0.804429																0.34276	0.327072								0.484893							0.359282					-0.29147															-0.200888												-0.553405							0.463205
VWA8											0.349578														-0.166499																	-0.486129															0.371418	0.52689																											-0.182947				-0.268658					0.306763									0.393007
PILRA		-0.537195		0.467785							0.417224										-0.383618				0.198711														-0.417468	-0.290857					0.858719	-0.348256		-0.443853				-1.15099						0.355798				-0.536362		0.31544									-0.458669								1.03648																				-0.134113
NFYB							-0.368672		-0.608151		0.270171							0.0621367																-0.346615								-0.430491								0.340139															1.3191			-0.974613																																			0.606621													0.668639															0.396181
THRA							-0.441763				0.209021								-0.501118															-0.210686																		-0.505121												-0.405947					0.910139												0.599691
TNNC1								-0.441697																																					-0.116014																																																										0.126056																												-0.283091	-0.150661
PAIP2									-0.263929		0.467621	0.336739			-0.379733			0.253053													-0.279756			-0.521753											-0.12126	-0.300455				0.645149	0.231068	-0.402636								0.201746												-0.15613		-0.305802																		-0.639187													-0.536903																									-0.585858
PACSIN1			0.76649																														-0.487118																				0.801194				0.377872					-0.620484																			0.653263						0.293612			-0.377966											2.10192		0.492337																-0.89356				-0.385653
RPS23		-0.36538				-0.140679			-0.988298		0.282179														-0.185041									-0.761909								-1.23093				-1.16961		-0.386144		1.34486	1.02257											-0.372702										-0.247611	-0.543708												-0.15921			0.481135				-0.78754											0.112722		-0.300479																		-0.578127							-0.463685	-0.391645
KHDRBS1											0.309011				-0.286171																									0.198218		-1.0467				-0.663685												-0.198555						-0.259594							-0.437791		-0.604763											-0.254576	-0.228087																		0.465408																										-0.210889	-0.674484	0.279258
L3MBTL1																												-0.677966	-0.699341										-0.38243													-0.270488			-0.39162																																		-0.250683					0.222091																																			-0.411858
ISG20L2							-0.376236																										-0.362711	-0.236059								-0.508536																		-0.13591																																-0.308452																								0.807116							-0.370247
MRPL20						-0.230748			-0.499015																				-0.429081													-0.551991				-0.354205	0.377343			0.674501															0.486951			-0.679344					-0.408587																			-0.709867											0.376014							0.757842																				-0.56
PUM3									-0.389388																-0.845868				-0.30786										0.866922			-0.769044								0.682538																																															-0.378997						0.618617													0.812722
ERMP1							-0.566103				0.335037																	-0.466817														-0.261958		-0.258925								-0.379817					0.408471	0.408522							0.419213														-0.181672						-0.227373				-0.151806				0.0870049																										-0.298468
CITED4								0.123758										-0.19841																											0.134299	-0.234496																																						-3.03976							-1.45887											-0.117172																					0.163263		0.844064			-0.188744
ZMYND11									-0.311998		0.33221																															-0.466597								0.307555							0.413202	0.556498				-0.414985																									0.330066														0.148147													-0.523415					-0.491682											-0.612408
TRIP13			1.22721											0.222283							1.40728													0.169558						1.08525									-1.49398				2.32411				0.328234																																	-0.436367	-0.261514												0.792769	-0.847371	-0.273304					0.257289															0.739431
HCFC2	-0.226623						-0.483024																										-0.348191																																	-0.20506							-0.771315						0.349112											-0.362304	-0.10808																		0.622745					-0.446081		0.848447
NBDY									-0.866991																-0.365129									-0.280828												-0.285859				0.612367								0.101212				-0.362159			-0.429402			0.301688					-0.550836																			-0.515497										0.217411																					-0.406515
WBP2NL																									-0.278878			-0.454952	-0.538286																											0.1258																													-0.150081					-0.18044
TPO														-0.11734																		-0.0405217																0.166688											-0.174825																	0.119464																				0.012527												0.0995934				0.00279333
HOMER1											0.168921			0.11263				-0.33955																																																													0.282513											-0.238058													0.431342																-0.412927
SETDB1		-0.252133							-0.209731		0.367019							0.168143													-0.349731			-0.270187								-0.532771				-0.152251		-0.266249																																					-0.223563				-0.440177																																		-0.174373						-0.187487				-0.286222
IGKV3D-11			0.813712				0.189076																	-0.597057				-0.453902																																																										-0.132958				-1.10688																				0.697776
PCBD1																			0.349241						-0.229211																									1.06115								-0.150053															-0.316804																								-0.390659						-0.184378	0.309602																			-0.699973
POU2F2									-0.42732		0.388971							-0.226047		-0.4415								-0.353924														-0.778159				-0.89271		-0.306163		0.392772		-0.442173										-0.602906		-0.322001																						0.682205						-0.45333									-0.181634			-0.332509						0.959168	0.233483					0.685502
MIB2							-0.711178								-0.348912													-0.831227						-0.263193															0.324397											-0.310421				-0.346869															-0.199466					-0.437383						-0.564419				0.347538																												-0.257063
ADAM22																			-0.200954										-0.315516																																																					0.151019			-0.223999																																		-0.641545
KLRC4							-0.513676																						-0.238379					-0.102216											-0.13586					-0.136376								0.376464																						-0.333147					-0.117881																			0.102822															-1.38694
GNB5											0.298385								-0.420259										-0.243341		-0.43254			-0.373809																0.42406														-0.210313					1.3265																-0.123412					-0.313115	-0.167891										0.483759	0.154542
PXMP2														0.114277							0.390045							-0.35083												0.300857													0.648442				0.205555																											-0.452435							-0.504032												0.641943																						0.253023
MSL3	0.133234										0.539227				-0.450402										0.334914	0.179755								-0.301242								-0.665362				-0.47316		-0.501168																-0.219669																																														1.4834																			-0.181665
C6orf163																										0.22791		-0.22559	-0.509735																																																														-0.346725																													0.569226					0.188309
ACBD7			0.177785								-0.113054																																																																																							-0.160813												0.0656364
FANCE																					0.350473							-0.578343																								-0.311592																																-0.100552							-0.549245																																		0.277707						0.374442
FAM104A											0.295633	0.33469						0.199394													-0.337849			-0.255097								-0.6632	-1.49948																						0.479063					-0.476968				-0.867115					-0.14192						-0.238471																		0.131639													0.329956				0.651041
FAM209A					-0.052058																																															-0.150921																																																												-0.0541635			0.0132524
KRT7																																																		-0.183213												-0.385695										0.0812546							-0.777877						0.189673															0.014597	-0.546541
GALT	-0.141485						-0.208909								-0.416459						-0.228583								-0.925719					-0.231392												-0.218642														-0.183896																								0.154775	-0.290533	0.378872											-0.690004													0.385952
NIFK						-0.275411			-0.560788						-0.198432			0.707709							-0.213179								-0.418047									-0.860104								0.821876								0.227005							0.92123			-0.612303					-0.231086																								-1.03728						0.558681											-0.384707									-0.309725							-0.565275	-0.146669
CCNA2			0.877829																		1.93436																			2.08197									-2.62391				3.40097				0.5041																																	-0.536613	-0.550052			-0.411757									1.00576	-1.01581																					1.83398
CDADC1							-0.622899		-0.529403		0.446479																																			-0.569293																			-1.21926			0.574255	1.05312																	-0.399328				-1.01037	-0.298652																									-0.645493									0.176287				-0.268347
CDK10									-0.408118		0.280735				-0.478469										-0.352395				-0.610728					-0.332587								-0.810806								0.332505														-0.214495																						0.696088
ITPA							-0.567847																		-0.479922				-0.23327				-0.475461													-0.357958	-0.0939558			0.569541																																				0.544673						-0.320591											0.446954							0.789574	-0.203702												-0.504939
BNIP2						-0.22233			-0.389861		0.363785			0.304646	-0.325901			0.243688																												-0.41381		-0.405047		0.732812																												0.290299												-0.376183				0.280352									-0.316867																											-0.698892
VSTM4								-0.0780408																									-0.112454															0.175796											0.0178661																																								0.0760097													0.0413673	-0.00737564		-0.269818			-0.0549558
RPS6KL1			0.365383																										-0.427207						-0.323504																																	0.47807																						-0.598506
RPL27									-0.717658		0.585468														-0.319063									-0.590583								-1.05964				-0.661281		-0.497972		1.19244	0.556158																						-0.425393												-0.149802							-0.746202											0.234396		-0.437904					0.806556									0.237544				-0.311794								-0.290727
VAPB						-0.3028															0.138681			-0.247045																																		0.373243																											-0.333201				-0.36016														0.238695													1.47067
NUFIP1																		0.537163							-0.54355								-0.458476																	0.905737								0.289658													-0.521914																										-0.531107						0.435931
WDTC1											0.390388				-0.416949					-0.210073	-0.247007				0.219338	0.307683										0.121212							-0.382053									-0.735729												-0.506924																	0.7379								-0.309653					0.243325									0.28664																									-0.204531
LONP1											0.157087			0.175193	-0.207463										-0.238377																				0.192341			-0.232987									0.381673				-0.0817815			-0.602015																																							0.391846							0.434269													-0.165905								0.706057
SELENOI			0.736969															0.287734							-0.24652				-0.228854										-0.429643																		0.274449								-1.12665			0.96689										0.151965	-0.529539						-0.28731			-0.734195		-0.118767																				0.855241																					0.612821
INPP5A	-0.139588	-0.313773													-0.334036											0.420217																			0.149398	-0.170005				-0.215731		-0.354355									-0.310522								0.724243										-0.391531		0.761086								-0.406796																						0.202143									0.49831					-0.179975
PMPCB									-0.822315		0.156922																							-0.413045								-1.11102				-0.629379				0.54624	0.232589											-0.251759											-0.536122												-0.297989																		0.0990005		-0.544527
SIPA1L2				0.298538										0.147893			0.377387			-0.218461		0.246233			0.25653	0.521521																			0.33193					-0.405984		-0.338368									-0.163528			-0.54093																	0.605541		-0.18841				-0.341781	-0.401396	-0.222391													-0.220427			0.117555															0.319659								-0.548281
PARM1			1.98349								0.219124									-0.401887															-0.902861							-0.312717								-0.118906												-0.743223																														-0.273221												-0.91601						0.633722
HACE1																													-0.365402				-0.337652	-0.130247																														-0.189378		-0.189101													0.206203												-0.409481												0.210911	0.182891																									-0.314423
C9orf64	-0.130296						-0.541541				0.243471							-0.259647																				0.156618				-0.289282															0.30619								1.37878	-0.364132		-0.795075											0.144297																																					1.23057
MYL12B			-0.119973	0.14603					-1.07837		0.426915				-0.393763			0.142619																-0.441487								-1.09592				-0.276687		-0.442685		0.758637	0.386142	-0.533798																																	-0.187792					-0.0965887		-0.4985		0.281688										0.373883	-0.256715																		-0.650673						-0.184863	-0.217359
CARD6											0.404587				-0.326659																															-0.246807			-0.491118			-0.631135													1.47517			-0.718889											0.175714									-0.360002		-0.528743							-0.616098					-0.275055														1.14881												-0.407085					-0.436429
PRKAR1A											0.397984			0.160782	-0.438617			0.264933							0.354735									-0.262249												-0.545263				0.472613		-0.662469								0.565389										-0.337981															-0.317916							-0.388834		0.286552																													-0.383941
PITHD1															-0.731625			0.182488			0.204315													-0.173563									-1.95157							0.792735												-0.550666																						-0.381787	-0.339656					-0.429452													0.466326																				-0.645915
AL157935.3								-0.144951																					-0.506613		-0.117047																																			-0.177123														-0.241912																0.15764																							-0.68024	0.270613
MYBL2			2.19289				0.38055				0.146936			0.393803						-0.464214	1.05965								0.502705											0.816596			-0.136531						-1.16197				2.01812				0.266083					-0.929836																													-0.593673										2.3758		0.688845	-1.05796																					1.27068
HLA-G																																							0.886613
TMEM242									-0.250126		0.203709																						-0.35206	-0.321048																0.971828														0.120394	-0.508639			0.652784																		0.196302						-0.518304																															-0.510048								0.541522
PCDHGC4									-0.192897																									0.0558921																																																			-0.0791961																							0.146388
LCLAT1									-0.353513		0.170236													-0.515076							-0.400154																											0.718354																					-0.290208						-0.37248				-0.293969	-0.641493							-1.44022
CALCRL														0.259569											-0.761678														-0.323056						0.380609	-0.297103																																	-0.671594							0.349183											-0.486627							0.501583
PIP5KL1														0.0834987																													-0.389408																																											0.178126
HEMK1						-0.184445	-0.389653		-0.260398		0.300648																	-0.363594	-1.05628													-0.244531						-0.224426		0.52179										-0.391934										-0.139422			-0.299943						-0.510709						-0.36505					-0.428571				0.205149									-0.426408											-0.499194
RBMS3														-0.0602437							0.188374				-0.269722								-0.36177																																																																							-0.0976155
LRRC32											-0.0473378																																											0.209036																																																																													0.466266
AK9							-0.588535		-0.633		0.109124				-0.278835																															-0.172007																																	-0.242848																																			0.423724
RTCA									-0.275528												0.170941																					-0.629887				-0.357801				0.594617			0.299334					0.467048																																		-0.483435																		0.573457																					0.370416
ALG8			0.272599						-0.331801		0.147108														-0.437074										-0.576715							-0.199657						-0.249452		0.464947															0.257777					-0.397338			-0.372212									-0.209007										-0.453135																		0.428681
COX14									-0.376923		0.30948				-0.336905																			-0.241705								-0.600876				-0.508515		-0.235799		1.07997												-0.236943																0.0448951														-0.462539																		0.836585													-0.25167							-0.268589
RIMBP3																										0.0623025																																																							0.292855																							-0.0913632
FAM95C																																													0.184652									0.10566															0.166145																-0.121696						-1.56496											-0.0740787																		0.227537
PAN3		-0.546102									0.35531									-0.151711																			-0.759808													-0.527287						0.617051		0.14619																					0.538133			-0.209381					-0.333162	-0.513138
TAS1R3			0.672503										0.409261							-0.150439																																																														0.176159											-0.102437				0.0981394							-0.339302				0.076949							-0.137986
MCM9							-0.417334								-0.473384																			-0.208303																										-0.216933													-0.284223																	-0.753615																				0.444232																					0.353626
ARSD	1.62605	-0.573547					-0.256412								-0.700811																								1.32718													-0.280875																	0.426162														-0.185788								-0.358938													0.666774																					0.119514								-0.463948
ANKRD27											0.202624				-0.250921										-0.139735									-0.274669					-0.729675			-0.526022				-0.324721			0.204251																														-0.209363		0.292684				-0.278614				-0.380365	-0.60928							-1.01113																			0.769596													-0.135154
LRRFIP1									-0.528443		0.309573				-0.621385						0.111794													-0.155528						0.242055						-0.540492		-0.517382				-1.08993																					-0.422488																															0.703156										-0.653988															-0.430202	-0.437418	0.353452
ZDHHC15																																																																																																																											-0.147131
SYNGR2									-0.830122		0.348951				-0.2399				0.587073																				-0.892975	-0.148911		-0.546283				-0.27076		-0.414989		0.751969																				-0.443194			-0.399977																			-0.355095		0.303149																0.910014																				-0.619138
DNAJC11																									-0.594951									-0.225213																																					-0.265728															0.369408																	0.293121							0.820317						0.512645															0.243109
ABHD17C																					0.175986																															-0.50801										0.406																	-0.281959												-0.250212												0.170627																-0.553555									-0.307108
BIRC7																																																				0.0799713							0.00312206
SH3BGRL2											0.267077	0.71593		0.66047						-0.0566004											-0.570188																					-1.09728								0.580497																									-0.341217																									-0.564046							0.903789			1.47255
POLR1E									-0.457406												0.244135				-0.486906									-0.516146					1.16065											0.647022								0.255902		-0.245293		-0.787538																	0.119626								0.343885																0.311198		-0.65075					0.666403						0.323603
MRPL32											0.326373							0.131964							-0.128155								-0.422976									-0.42623				-0.397386				0.686522															1.11508			-0.805097					-0.291219						0.142044																		-0.430853						0.299176							0.654895																					0.75053
AEN			0.579425								0.25515																								-0.55209								-0.108516															0.370515							-0.500949			0.421775										0.31055	-0.424																										-0.425548																												0.676831
NCAPG2																	0.756231				1.42428				-0.217117															0.694425									-0.628175				1.09514																										-0.334219												-0.628501												0.595396																						1.14064
SLFN12							-0.566346		-0.18927		0.149733			0.256892											0.301841																					-0.263949												0.803049																									-0.276243							-0.476014												-0.256493		0.313411						0.363671				0.403422		1.43305
HIVEP2											0.308587									-0.0991867																												-0.305664										0.656602																											-0.425915				-0.485767	-0.580127																										0.906536
FCN1				0.467291							0.516255										-0.683251																					-0.587985			0.736013	-0.710295		-0.310664				-1.43511																													0.589983					0.449915											-0.574144							0.582317						0.853434
CEBPZOS							-0.449301																																																			0.385743							-0.606308			0.422096											-0.527173																																												-0.441607
SHROOM4												0.392807		0.0838472								0.308531				0.109691										0.238582																							0.249103										0.484538															0.355878	-0.235973						-0.474518								-0.224268			-0.0640623															0.362019			0.221596								-0.344584
HHLA2												-0.0609949		0.131519																																				0.213903																								-0.0116768	0.20355																																																0.102541				-0.23376		-0.0925118
ZNF682												-0.100493																	-0.582488				-0.441129	-0.156123																								0.355499	0.355983																															-0.251929												0.201109			-0.152736
PIK3C2A															-0.451158																		-0.458972	-0.192091				0.275896				-0.713951																0.466283																					-0.257597																		-0.756341																	-0.591501		0.314941
PPP1R16B		-0.382463					-0.358449								-0.239818				-0.468006	-0.24898				-0.153465																		-0.153384																0.540813								-0.235272				0.415254															-0.298215		0.371282		-0.209352	-0.302595											0.515828																		-0.785242											-0.267327
IGHG1			4.60635								0.381595			0.438228			0.57888			-0.79151								-0.460022							-1.20525							-0.4026					-0.53645	-0.265332	0.590177																														-0.626902												-0.620552	-0.789727												-1.93935						1.82282															1.63233
ABR		-0.34953					-0.967772				0.411737				-0.358441																								-0.442123													-0.820786												-0.493426																	1.13228								-0.32151	-0.389498																										0.371687
RGPD1														0.182158																																				-0.214313																							-0.0659733		0.114027																					0.0566682																-0.161317						-0.0689163
IL2RG	0.264754						-0.430775		-0.516627						-0.227636					-0.312752																							0.125507																			-0.688798		-0.246393									-0.597499												-0.142695				-0.280492												0.292061
SPATA33									-0.472628																										-0.682106																		0.409568							-0.370599																																											0.466564																												0.570077
TTPAL											0.448592				-0.423047					-0.106404																																						0.617506						-0.260209		-0.2751				-0.297292									-0.318802												-0.246951																									0.939539
CKLF-CMTM1																				-0.0142953						0.361142																															0.206628			-0.833279																			-0.166694												0.234942			0.280737								-0.255719
XPO7														0.19146						-0.13994																							-0.877072									-0.618049												-0.315549		-0.244825													-0.14552						-0.279796																		0.477714											-0.448408
IGLV1-44			3.10861																	-0.769925																				-0.134572										1.11324																													0.301655											-1.01736														-1.33727						3.05342
SUMF1															-0.332806																																		0.370065		0.530957							0.386965																					-0.202311											-0.366041
CLTC											0.601708	0.245465		0.246403	-0.213451		0.454265																			0.630389						-1.0232				-0.372644	0.28352	-0.357062				-0.219918					0.352292							-0.189998									-0.35526						-0.102329						-0.379234				-0.474836			-0.61846																		0.583489						0.762123							-0.370579							-0.692003	0.705869
RUFY3		-0.365381													-0.218857										-0.382992				-0.279732													-0.295314			0.291183								-0.220835					0.461284	0.419415			-0.525922				-0.362101								-0.478172										-0.43724		0.669559				-0.411378																																									-0.345262
PLEKHA8							-0.18909				0.227158			0.377927	-0.353199																																											0.180841							0.397421														0.339557				-0.0742045																				0.285432													0.66826
KNTC1			0.236363																	-0.317872	0.751902								-0.192021											0.856169			-0.182301						-0.580783				0.717241				0.473037																	-0.319343											-0.215289						-0.188997																			0.391742															0.403059						0.488893
PLS1																																																																																										-0.413404	-0.966162						-0.296041																																			-0.453601
ACSS2				0.327098							0.222544																												-0.853025	-0.153562					0.497312	-0.484106		-0.35096				-0.442268													-0.347824														-0.30873																							-0.352464														-0.505419												-0.416743					-0.264642
CAPN7									-0.362076						-0.231997													-0.586896														-0.610166				-0.437936		-0.207413		0.509885								0.365121															-0.444528						-0.560884					-0.145024																																															-0.352365
DLG5							-0.495661								-0.25568				-0.180536	7.98182e-05																									0.112451																-0.168983																			-0.498666					-0.14074									0.328259																			0.0708984						-1.98528	0.261676			-0.135797
LY75-CD302																																													0.097467																																																																									0.129712
SSH3							-0.503451							0.196899	-0.622473					0.129682																																-0.294425						0.689038						-0.204277																	0.840757								-0.195113								-0.876796																									-0.241239	-0.233982					-0.176316
ZNF569							-0.563805		-0.392026																								-0.560662																																	-0.45756													-0.265289											-0.624472												0.227203
FCHO2		-0.945912									0.185059				-0.510505													-0.59934														-0.607682	-0.312536									-0.641184																													0.549649																				-0.301205
MOK																																																																																						0.407282
SART3									-0.588464		0.230472							0.277574			0.146724			-0.238916																		-0.479767				-0.284772																		-0.152988							-0.380729								-0.13632						-0.172215					-0.251827																				0.710553						1.40038
PAK6					0.0582073		-0.563939																																1.26904						-0.216906			0.188164	0.368574									0.47811																0.0609392																														0.141468															-1.30423
PDE4B																																														-0.53222																		0.539987	-1.12373			1.19519					-0.636918						0.214027													-0.331104											-0.651955	-0.704415						0.743538				-0.298056
RNMT						-0.234664												-0.0975369										-0.446296						-0.132539								-0.326701						-0.287145		1.20302															-0.949237			0.7315										0.467415							-0.166304							-0.295683																		0.434543													-0.471335
CLC												0.172479							-0.248876	0.114989		0.274154				0.49411					-0.121957		0.180138										-0.466356							-0.219764									-0.0214015																						0.179263				-0.186596	0.660212			-0.158261		-0.680368																													0.77738		-0.483482
H2BC13			0.755866								0.166165			0.288414							0.570879																			0.414898									-0.596243				1.702				0.711704																																	-0.690974	-0.999383											-0.393378	0.758183																						2.08764
IGHM			2.64296																	-1.11192											-0.556888											-1.45685																						-0.483334															-0.136904																						0.54077			-1.2783						1.15825													-0.447499
MICAL3																		-0.695443	-0.53742	-0.321224									-0.420911		-0.893429								0.372308				-0.297137																							-0.208905																			-0.281469																	0.461948
RCSD1											0.376515			0.170387	-0.460054																-0.530773			-0.473229					-0.426388			-1.02585				-0.5305		-0.441117																																					-0.393547									0.5538																0.386186						0.490176							-0.67429							-0.668372			-0.514838
AC090517.4																																																				0.356996						-0.308212																					-0.164283											-0.386564														0.703932
COA6									-0.442722		0.478276							0.451701						-0.254804																										0.636844															0.75761																							-1.08672				-0.315158					-1.01187						0.464333								-0.254915																				0.635214
ZNF496											0.188993																																									-0.302302						0.412523		-1.11732								0.403666	0.879533				-0.255911						-0.171367		0.994739							-0.947936		-0.155351																											0.560173						-0.290636						-0.236094
RNF25							-0.321871				0.157762							0.674274																-0.179585																															0.495421					-0.409504								-0.225796																			-0.831235																	-0.411459		0.463482
OCIAD1									-0.279274					0.120142																				-0.450427						-0.0765526		-0.749534				-0.657682		-0.175195	0.0833174	0.851074												-0.261044		0.132346						-0.207262			-0.696391	-0.18132																		-0.637734		0.232161											-0.41256					0.907635																				-0.310483
DDHD2									-0.240118		0.256851								-0.477768						-0.315457				-0.203027		-0.359127											-0.269822								0.515786	0.434421													-0.287988							-0.558995														-0.399907					-0.454478
SLC39A14	-0.397959		1.25375																																-0.367902																						0.608568	0.391764		-0.237458												-0.236217													-0.45991		0.316643										-0.616161							-0.445446																					-0.164382						0.260697
IREB2							-0.540875		-0.262998						-0.546376			0.231269																-0.320924				0.249043								-0.498848																																						0.112946	-0.21495																0.145769									0.782035				-0.685368		0.476757
PGLYRP2											0.194074			0.235797					0.338029		-0.164402				0.307583						0.247404																																																-0.218393					-0.550644						-0.408776							-0.615384
GAS2L1			0.254495								0.132061	0.47777		0.369487						-0.174558		0.378432			0.4499	0.23322			0.287696																			-0.231136				-0.744311								-0.434583		-1.10143							1.26897												0.518338																														0.167354						0.614726											-0.213962
AP1M2														0.11084																																																																																																										0.409887
MITF												0.269382		0.492164																																						-0.724328																																							0.170421
UQCRC2						-0.167109			-0.389907		0.315629								0.293655						-0.397713									-0.463018				0.105131								-0.190423		-0.262668	-0.204565	0.510883			0.281489											0.188555						-0.235048			-0.618997					-0.180596														-0.440983											0.361594		-0.438127																		-0.556173
MKRN2									-0.250063		0.219317																								-0.586744							-0.440308																0.151297												-0.416233	-0.340587		-0.352289												-0.399225												-0.535582
SCCPDH																																								0.295637																						0.98037							1.49575																																			1.1381
HEATR5B											0.223181			0.147893	-0.493628																									-0.122259		-0.771969							0.391235																																			0.126582	-0.321142						-0.160971																									1.1318														-0.336945
PAG1				0.373539							0.452019							0.353447							-0.344499									-0.34975												-0.281084		-0.476719				-0.540668					0.781036	0.717447		-0.232006		0.740166											-0.522726												-0.322004	-0.504313																																											-0.286937
APPL1															-0.541495										-0.142758									-0.351322				0.304266				-0.661307				-0.474343		-0.353188		0.576759																																			-0.12946						-0.258423	-0.300645		0.289004																1.21264													-0.534037
DOCK3									0.0549268		0.128262				0.0933608														-0.551149																																																								-0.129997																																					-0.14295
ARV1						-0.321086			-0.509072		0.168786							-0.393416							-0.331504			0.339651					-1.08942																	0.732209			0.146851																	-0.388063																																	0.258817																				-0.742606
CHD5															-0.0769617		-0.0177253																																																																					0.308891
HORMAD1		-0.188156			-0.166001				0.150436											-0.185688								-0.669534																						-0.283325																															0.186123							-0.511589														-0.239901									0.138215							0.05507		0.275409		-0.394435							0.634149
HSP90B1			2.40626						-0.695101					0.164854						-0.40051	0.782779				-0.288964									-0.485732								-0.788473								0.688901																																										-1.35283									0.30577		-0.251004	-0.556909						1.82945
NUDT16		-0.346591					-0.186849				0.418554				-0.495362														0.23745				0.331252													-0.312384																		-0.293047						-0.331211									-0.163852											-0.269075																				0.39221													-0.261763						-0.261131
TIRAP							-0.291132							0.240995										-0.367435				-0.469715						-0.248652								-0.38418																							0.925672														-0.451047
C2CD2L				0.226919							0.210228						0.287502											-0.65606																						-0.308309		-0.470036						0.278286				-0.377656		-0.25538					0.349357																	0.313632																-0.204209														0.693659
ZNF10									-0.634558		0.12656				-0.250873						-0.255576								-0.206736					-0.472785																								0.636961				-0.482461				-0.327866												0.252791	-0.332614						-0.193429					-0.435575											0.777875	0.481108
GABARAPL2			-0.353595								0.338949	0.268948													0.200097									-0.348495									-0.851002			-0.398679		-0.280601		0.655401		-0.429808																					-0.501409												-0.217447							-0.34176		0.231086																																				-1.02893
PDCD6IP									-0.581151						-0.443197																			-0.343529								-0.427638				-0.244866	0.334671	-0.262608		0.210206																							-0.342233												-0.196817																		-0.211086							0.479716				-0.641542
ASPHD2																				-0.309676																									0.386228					-0.193015										-0.65368													-0.250278															-0.722013		-0.328143											0.203936		0.534737													0.212835
TRIM38		-0.453765							-0.452461		0.633495				-0.362578			0.392892										-0.250909																		-0.492326														-0.449575					0.646135								-0.381354								0.408432				-0.216443			-0.617263																												1.31185							-0.303688							-0.489465
THAP2																																						0.241806				-0.207486								0.476187								0.644975																					-0.321055													-0.483411					-0.547547
MRPS17									-0.271638									0.216886															-0.672494																									0.470605													-0.424123								-0.480302																		-1.28883						0.323657							0.382714
MATR3							-0.311472		-1.13667						-0.407371										-0.179393				-0.93805																-0.262452	-0.329671				0.602686												-0.415642		0.478145															0.160035																																											-0.30409
FAM9C					0.026986																0.0856841																																	0.162752			-0.0389636		-0.220051																0.234962																					-0.00857241																														0.079878
USP35				0.154271										0.108973	-0.269415					-0.0983122																																								-0.377339																													-0.232852	-0.150518												-0.224862
CCDC90B									-0.259208						-0.527173						-0.148767																					-1.17214				-0.822223				0.798324															0.310399					-0.6062			-0.269881					-0.309704						0.131486								-0.341353																		0.818856													-0.483075							-0.46902
FAM126B		-0.536297					-0.371115				0.310421			0.217385	-0.498491		0.284967	0.237228		-0.132476						0.248798								-0.377609													-0.309507	-0.161819				-0.315967						0.382946				0.354521												-0.313478					0.204772						-0.213662			-0.402045	-0.304306																									-0.506037
ELAC1											0.170703																		-0.371111				-0.539006																	0.512358															1.31377			-0.76921					-0.195306						-0.601596																		-0.627515																	-0.563328		0.734638
CLEC2A								-0.0133699																													0.0360485					0.0777899												-0.217858																															-0.102891											-0.0349475																-0.0956117			0.0849535
ZDHHC16			0.112861																										-0.589959																							-0.546821						0.327332						-0.367461	0.599331					-0.311213			-0.317613																														0.293943													0.413622
CABP4																													-0.336321					-0.125158																												-0.65204			-1.01672			1.04653											0.201624							0.334856
CA3																																										0.0641066	-0.198086
HSPA1B														0.124864				1.07432																-0.19207																															2.94705			-2.03798					-0.663471												-0.242003			-0.456299		-0.938088							-1.10016				0.550711															1.14003												-0.385676
ANP32B	0.0737459					-0.278443			-0.25389		0.342225	0.180482									0.400463				-0.20582									-0.263139						0.340391			-0.895872			-0.535872		-0.429931	-0.27319	1.11773	0.782711	-0.446087								0.357592												-0.267039	-0.567546						0.0929134					-0.208464							-0.169133	-0.325789											0.747075		-0.407246																				0.267654					-0.524051
C19orf57											0.0401932																		-0.199463											0.493389																																																			-0.136465																																		0.153601
TIMP4								-0.0533118			-0.266833						0.17706				1.11187																													-0.141091									0.126746			0.905149																																		-0.0851588																						0.0708322														0.195516
MAPRE3			-0.0871684																						0.413592																												-0.19184																																																			0.258023																													-0.702709
KDM7A											0.435993															0.373064							-0.81361										-0.26031		0.483128	-0.380341		-0.382074				-1.05644						0.536184						-0.357849																									-0.218707
CRKL							-0.869825		-0.490731		0.348415			0.503342				0.236681										-0.322437																				-0.370667				-0.987721													0.865055									-0.286278					-0.177617		0.556999			-0.155969	-0.248031				-0.426584	-0.455143																																									0.320796
H3C11			0.564203																		0.611518						-0.126071													0.670978									-0.56551				1.4537				0.790763	0.290116																-0.292908																-0.40932	-0.325481											-0.153575	0.553431						0.752464																1.22134
RBM4B									-0.180447		0.205281																																							0.264031															1.75363			-0.491497										-0.520798	-0.528312			-0.196519	-0.00557124									-0.336269		0.30307			-0.282238																			1.35399															0.0724461
IGHV1OR15-2			0.419779					0.133465				0.0939112		0.164203																																0.0840463										0.115032			0.0931118																																													-0.105543														0.0376235
NKD1																										0.143959																				-0.119576																																		-0.124477								-0.260092																																0.334432											-0.177246
IFI27L1			0.762503			-0.338858								0.403302							0.849448				-0.246763										-0.658427	0.449668				0.4942					-0.187149				-0.795209		0.464039		0.741181																																			-0.319978				-0.451335													-0.434972																										0.53231
GNG11											0.135254	0.876732		0.351344																	-0.58598								0.906462				-0.283544									-1.32443																																	-0.400457																								0.26188
THUMPD1							-0.254977				0.248593							0.306132															-0.317628	-0.443607											-0.228457	-0.38864				0.513296												-0.212712										-0.219	-0.278865					0.179998							-0.17548						0.0947663						-0.427472																																	-0.489136	-0.270746
TRGV4														-0.121609															-0.219519				-0.44901																-0.112368										-0.0980542							-0.139909																																																									0.24548
NOP9														0.267455	-0.326144											0.194713		-0.556517																														0.649314							0.321912														-0.590371		0.441851								-0.295975														0.146356																									-0.0963525
HACD2											0.356351																	-0.299202														-0.548683																-0.476218																													0.275103																							0.640277
CNKSR2																													-0.53768		-0.553308				-0.425736															0.312881																																								-0.191902												0.268603	0.533644	-0.128608																0.317415
TMEM18									-0.473757																				-0.383591				-0.537019	-0.512142						0.239543						-0.512583				0.696148												-0.506737																								0.1545											-1.02919						0.410401																				-0.436682
MGAT2			0.417843				-0.207526				0.37335			0.248193				0.297457																								-0.49						-0.213135																	1.25013		-0.267195	-0.493652					-0.385815						0.0978876					-0.198658					-0.25582			-0.68354																		0.649996						1.77314							-0.224876							-0.366494
ZNF621							-0.490068		-0.38583		0.206714																	-0.357313	-0.249229									0.224465																												-0.371071															0.624487				-0.284451					-0.619818							-0.866037																			0.670239													-0.346008
MBNL2			0.369226						-0.190436		0.372575			0.179708										-0.291779										-0.65413				0.209496	-1.08322			-0.659812							0.385108																													0.462705														-0.419748											-0.604223	-0.393721																			-0.764734
PRTFDC1												0.241694																			-0.270202									0.532915									-0.362923				0.446935																1.27803																-0.133202																																														0.645936
CDK6							-0.65705		-0.64119			0.225422						0.170957							-0.490945																	-1.12911				-0.288486			-0.54933																								-0.42879												-0.160567						-0.191693	-0.445254																															-0.267995		0.426565
CIC		-0.390514		0.262152							0.345466			0.362108	-0.318528					-0.142118																									0.119928							-0.669894						0.424818						-0.442872																	0.441885				-0.238951				-0.5482	-0.423398																				0.379903																		-0.32963	-0.110899
CYB561D1							-0.650609								-0.445812										0.212299																																0.394137			-0.175487					1.54293	-0.276951		-0.790612											0.185779						-0.303719									0.376183																						0.686219															-0.363903
WASHC5							-0.242808				0.38006										0.137965												-0.269022						-0.65989							-0.200936		-0.252494																																																														0.731242																				-0.451848
ZNF671																		0.331778			-0.254418																		-0.123365																			0.702526							1.42541									-0.299794											-0.412023					-0.367162							-0.654445												0.714988							0.874677
FHAD1
EEF1A1		-0.297995				-0.278189			-0.926717		0.279593	0.203954			-0.391598																-0.38491			-1.06133					0.750454	-0.0559358		-1.59308				-1.1837		-0.503187		1.27977	1.23886	-0.431791										-0.494363										-0.3575	-0.99687												-0.275011	0.143021		0.477489			-0.151418	-0.879302											-0.129645		-0.654722																		-0.393456							-0.604045	-0.680357
TYW1B	-0.284393										0.180799													-0.286775	-0.220921			-0.356722						-0.327453																																					-0.332886			-0.250868					-0.211943											-0.51538							-0.943249		0.0463322										0.770197	0.245045								-0.166298
FBXO2							-0.198265				0.163076																																							0.070886									-0.0067215	-0.299058
BLK							0.371848																								-1.05314																			0.573917																-0.290042																																			0.889688	0.655253	-0.542711	-1.16374
GPR82							-0.322969											-0.24777															-0.282439																									0.50104																					0.638976																						-0.536675			0.183103												0.509089
PARVA														0.106915																															0.0693864																																																											-0.121166								0.0867592
DLEC1																																		-0.172544					1.26879	-0.18815																	0.269106																													0.615113																																		0.778414									-0.362783
IGLJ2			0.90964						-0.183536		0.0667626																																		0.145132											-0.0666748			0.0902868																0.185259										-0.114369																			-0.270637
CTSO							-0.383411		-0.628284						-0.757623						-0.22719												-0.350512																				-0.347795									-0.729295																												-0.234123														1.0861										0.443335
GPATCH4			0.141758						-1.03561																-0.896027																									0.264284								0.233822																																													0.745135													0.538016														-0.554676
CD1D		-0.515325									0.243176									-0.448293																									0.657193			-0.283428																	0.527771					0.362687								-0.688686					-0.131711			0.978582																								0.336467																							-0.272787
KIF3C												0.17869														0.415922										0.263212			-0.881178													-0.569076										0.431678																	0.31349										-0.394776					0.221548																										0.331928								-0.404106
ULK4																													-0.507808																	-0.477474																																	-0.618521											-0.355863													0.216991
TRGJ2								0.0175302																					-0.0999604								-0.0335083					-0.0703737		0.0527986				-0.194542											-0.154244																	-0.146338							-0.03395													0.0125168			-0.0717146													-0.00071317														-0.262798
RBP7																					-1.41314								0.330994																0.75892			-0.20376				-0.461098										-1.2239																								0.624205								-0.303289
CHST12							-0.916002								-0.333068														-0.615108										-0.833314			-0.295737			-0.382343					0.58655									-0.3023			-0.584912																							-0.177008					0.155187																								-0.0705695					-1.04812				-0.576355
MDC1											0.283934										0.863828			-0.2195																					-0.212561													0.912238																					0.40197						-0.369669						-0.162778										0.326067																						-0.591119		0.28527
GADD45B							-0.82854				0.502685																							-0.352144						-0.163799						-0.470738		-0.428594												-0.585613					-1.47489																					-0.507093		-0.790841		-0.51769																				1.89708						-2.57499
EEF1AKMT1									-0.444254																-0.457276								-0.390127						1.18506			-0.427811						-0.200009		0.287667			0.272689												0.884001		-0.341954	-0.853785											0.310266													-0.183041											0.662498								-0.241784
CCDC92															-0.323655																																					-0.299173																						-0.362357
POLR2M									-0.444709																								-0.769489																	0.801114								-0.175502							-1.07252			0.64758																																														-0.515198
SNX20							-0.237171				0.583893				-0.648168																			-0.351914														-0.389431				-0.633614								-0.194951					1.01432				0.895239	-0.317782			-0.551626						-0.0975405					-0.426824	-0.0997319			-0.79464	-0.290179														0.193614													0.994953	0.930022													-0.264116
PKD1L3														0.201306																													-1.21503						-0.0933688
ZNF610
GPAT3											0.268255										-0.280002																		0.080383						0.776348	-0.568146				-0.358151										0.378391		-1.28377							0.4241	-0.637339														0.175857													-0.722056				0.459668								0.414334																			-0.706818
ZNF445											0.21677				-0.630371					0.0238058														-0.128771								-0.370556				-0.151395									-0.436249																		-0.251292						0.171234						-0.362837				-0.497815					0.299773			-0.489952																			1.13673
LCP2							-0.590487				0.359722			0.38571																			-0.650628	-0.220177						-0.0819326						-0.444796	0.22503	-0.47577				-0.707343								-0.226376									0.488059	-0.194505											0.526372				-0.404252												-0.822848							0.641935										-0.407831			0.914187						-0.378928
GIMAP7							-1.0449				0.335945							0.608141															-1.21525	-0.58821												-0.61426		-0.416384																-0.35067	2.58643			-1.84199		0.365016								0.283232								0.415561	0.494663										-1.26332							0.855079												2.30858
TMEM236												0.0423668									0.236037							-0.220667																																																																																										0.0122698				-0.229945	-0.107334
ZNF185				0.325135							0.299852	0.592365		0.637623								0.535969				0.510249					-0.471975					0.451353										-0.27185						-1.16127																	0.600961										-0.311313																																						0.813902			0.506555
GPAT4				0.342109							0.386408																							-0.210857								-0.603188				-0.25395		-0.286143	0.225418	0.381484																													-0.148997						-0.347681				-0.553861	-0.592216				0.269627
VAMP7												0.178558		0.290561	-0.435334																			-0.229949					-0.581102											0.46065										0.197194																									-0.257664							-0.55143																															-0.290537							-0.473993
BMPR1A																			-0.240002									-0.175368			-0.191944																			-0.15459																-0.15911																																																					-0.434273	0.39645					-0.161392
PRKCG																																																		0.0873751																					0.196824		-0.104716
PATL2											0.307683										-0.260538										-0.55465											-0.427433																		-0.635101								0.498774											-0.596357																																												-0.617544
EIF3CL											0.169287
AFMID																			0.388112						-0.274556												-0.159114			0.421471						-0.157831			-0.607399				0.54292																				-0.241725												-0.137616					-0.303837																				0.287643						-0.615558														-0.424905	0.577452
BDH2									-0.620573																-0.595724				-0.380667													-0.445303								0.962642																				-0.6092															-0.205457					-0.487955														0.754009
PRICKLE2															-0.222411																		-0.202963		-0.16086
WDR18	-0.255649		0.239386																						-0.28065									-0.197562								-0.579139								0.341362																				-0.414879									-0.402272											-0.360918																				1.22931																					0.386941
MRPL47						-0.237233												0.544317							-0.222073			0.240696					-0.476697									-0.688021				-0.389843				0.860963			0.153448																	0.149757	-0.299698		-0.519883																			-0.311854											0.373256																												0.566779
CSDC2																																																													-0.161384																																																		-0.126191
MAGOH									-0.8367		0.376408				-0.145201			0.334265															-0.6579	-0.194228								-0.338813						-0.40162		1.14681																																										-0.359948											0.365601							0.672555													-0.338327								0.338376
SCAND1									-0.489359		0.155665																																			-0.346363		-0.371078		0.754053																							-0.492602											-0.300475								-0.805691																		1.31502													-0.388894
STARD3							-0.681519		-0.623741		0.298268			0.28865	-0.386768																															-0.574699												0.14458		-0.2349																									-0.204533				-0.201354			-0.417519		0.292157
CD2	0.464871						-1.3279				0.228488								-0.68533						-0.235233								-0.669246	-0.336352											-0.354626												1.0495					-0.849644				-0.272799																					0.651497										-0.872812							0.506177															-0.764136
TEX14																																													0.100397																																													-0.185402
ZNF655						-0.258582	-0.464387				0.35854				-0.408217														-0.302904					-0.175453								-0.483607				-0.344879																																	-0.208851													-0.236145																		1.04519													-0.192243
CCHCR1																		-0.130999			0.216627			-0.221696																																				-0.630209																			0.280586																																																		-0.232932
ANKFY1		-0.302495		0.20155			-0.478597				0.416658				-0.724391					-0.211075																				-0.138787						-0.240712																		-0.369631																	0.988896							-0.594358	-0.392132		-0.113719						-0.412633													0.292926						0.75877							-0.13166
C12orf42									-0.274234															-0.489222					-0.842541		-0.503519																					0.273623																																	-0.169896																0.305447	0.1577																											0.187507
RPUSD4									-0.457552																-0.232692																	-0.436605								0.229944																													-0.151355				-0.17728		-0.260206	0.308533																																					-0.255221
ZNF385C														-0.0476706																																																													0.0404268										-0.0344358																0.348969							-0.0278712
SPIB		-0.866651													-0.268185					-0.248572											-0.95394														0.310382					0.321999												-1.15082								0.170371								-0.490959																							2.89745	0.332602
CCNY		-0.482182																			-0.255338				0.359198								-0.858956													-0.617263						-0.900325						0.661232		0.67491				-0.1721															-0.233267										-0.281474	-0.374435
KIAA0319								0.110073					0.177999		0.0329621					0.11236		0.301729				0.418995					-0.197363		0.205711										0.482586		0.191375					-0.118978									0.117728																														-0.177824																															0.693915		-0.436891
MLLT10											0.461665				-0.216455														-0.504586					-0.262339					-0.270016							-0.366029		-0.266109												0.469509																									-0.213841
PPP2R2D	-0.097177													0.139993	-0.344451																											-0.275316				-0.338351															-0.243207				-0.516441			0.746593																	-0.0917265					-0.530705												-0.160701								0.302014																					0.355889
ZNF429									-0.319118						-0.287601																		-0.509826										0.37418															0.797162																																																										0.700847
DISC1																				-0.019148								-0.586123												-0.165568					0.113006					-0.434492		-0.249632								-0.557508																			-0.407366		0.652124		-0.320266					-0.499391														-0.0943792													0.0813432	0.543581												-0.427106	-0.334406
MRPS10						-0.272815			-0.767384		0.295285							0.203074			0.123936													-0.192102								-0.749878				-0.225537	0.450024													0.165773										-0.183925														-0.0728174													-0.94049						0.406477							0.605359													-0.227652								0.241039
GMPS							-0.74963		-0.34234								0.531258								-0.38939									-0.318868						0.198574		-0.927203	-0.205035			-0.731145			-0.337997				0.289737																																					-0.393794	-0.109062												0.556909
TMEM189											0.257802																												-0.5769									-0.261478				-0.563255						0.520529															-0.363704						-0.2964							0.186735				-0.354414																										-0.438653			-0.168685				-0.234957
SNAPC1									-0.360971									0.168017							-0.289111								-0.968879	-0.285128																0.507473								0.47765						0.33271																										-0.343764							-1.69684													0.883602
C7orf61																				0.0826116						0.225877																													-0.309513					-0.997835																													-0.109583																																	-0.37798
TMEM260									-0.252156											0.208377																																						0.488435															-0.280225															-0.467164	-0.258166	-0.406933																										0.738786												-0.120709		-0.485528
DLGAP3		-0.0651782																																														-0.231102										-0.43271				-0.82367
FOXO3B																				0.39127																							-0.963957						0.300818																	-0.192879								-0.67704												0.187139
PAK3																																										0.039778			0.0682162					-0.113463																							-0.0519802																																							0.256717			-0.086993
UBTD1				0.238133							0.186434			0.288568																									1.24603						0.349671	-0.180009		-0.189921				-0.500669								0.310812																								-0.278149																					0.236276																							-0.471997
CSTB									-0.784792		0.424646																							-0.429305								-1.15016	0.170623			-0.408646				0.712211																							-0.361297																			-0.844991											0.251854							0.560412
EXOSC7									-0.360676									0.159893							-0.474934				-0.465471					-0.194156															-0.198168	0.513625																																																					0.58995		-0.238097					0.905907
WARS1											0.478209			0.317218					0.541796																							-0.762177						-0.538735					0.718005											0.219216									-0.864422															-1.16891				-0.696899																		1.45076																				-0.859232
NIPBL							-0.327252		-0.326111		0.230639				-0.507644																-0.346165			-0.463203								-0.816433						-0.359089																	-0.00116123			0.26481				-0.124249																	-0.205777								-0.468731																			0.318522														-0.619551
EIF4B						-0.240334			-0.702655		0.397348			0.265135	-0.615989													-0.229875						-0.713989				0.0874268				-0.895046				-1.14996		-0.370984		0.390002	0.556581											-0.417845										-0.236577	-0.366026												-0.328226			0.557739				-0.486815		0.692966																																				-0.498581	-0.542928
ZNF609							-0.43545																					-0.290018																																																					0.580614				-0.34065					-0.735942																																											-0.64781
NARS2									-0.725932																-0.584514				-0.189885				-0.884778																																0.685402			-0.643709																						-0.460426							-1.11613						0.635261											-0.533372
C1orf74											0.263809							0.498131																																									0.140069						1.84858			-1.33574		0.25908																				-0.291896							-0.829955
AL139353.1								0.0146485				-0.108092																														-0.164274								0.270551									0.0959317																															-0.158633													0.525805																													-0.151534
ZBTB7A		-0.484395		0.216873			-0.255423		-0.223896		0.388236							0.22774																-0.173391								-0.307918				-0.322475						-0.562749														-0.13224	-0.293404			-0.237564	-0.40919								-0.175927		0.31137			-0.538394					-0.189536	-0.573873													0.310697							0.35146
APOBEC2							-0.0445595				-0.137232																																-0.382661		0.00177135														0.125257												-0.0394121			0.0114116																	0.155125					-0.0494735																								0.18203
MSH3									-0.529734						-0.372865													-0.380873	-0.271957													-0.732234						-0.30341																																					-0.233734					-0.525538
NUDT19											0.313153						0.608202											-0.277256								0.156311		0.250496				-0.351275				-0.177921						-0.252455						0.238822								-0.112189													-0.140409					-0.56097						-0.225841	-0.39885																																						-0.493167				-0.453475
ZNF783											0.207832								-0.277144						-0.189965			-0.961422	-0.588724					-0.201265														-0.401048				-0.363619									-0.330672			-0.383571																					-0.175162	0.507323										0.245867
ATG101											0.336416									-0.410888																												-0.217647														-0.251143		-0.151821	0.699506			-0.488572		-1.03197																						-0.553857					-0.484811													0.917921													-0.21523
ANKRD40		-0.494269					-0.227401											0.314357															-0.358002					0.184271														-0.279335			-0.433806									-0.350354	0.727871	-0.0676086			0.337648				-0.233317																								-0.313068																																				-0.589299
FAM72D			0.309034																																											-0.0816539				-0.161696			0.119698											-0.198624																					-0.22305																				0.090003									0.0729235											0.209956
NDN											-0.121913																																		0.140752																																																																																					-0.0810161			-0.220027
MEA1						-0.200879			-0.649094		0.364046																							-0.212263													0.236282			0.921288																				-0.184061	-0.329211																					-0.418696											0.176932							0.544395													-0.607706								0.219881
SEMA3C																																													0.301546	-0.125504						-0.318757																													0.340849		-0.104356			0.761497																		0.14396	0.133874																												-0.478739
EPS15L1						-0.206302	-0.794702		-0.492212		0.128371	0.496612									-0.11531										-0.371568															-0.195886		-0.191621																						-0.189063									0.319352						-0.427475				-0.230207					0.344153																													-0.590577
DDA1											0.487396	0.137761					0.314984							-0.303045										-0.111263								-0.518628			-0.194806	-0.285873		-0.32532														0.352686			-0.858002			0.706871										0.367901												-0.233439		-0.298179													-0.283029					0.647204						-0.388674							-0.244731							-0.344158
EML6			0.87333								0.200046																																																																										-0.137604																			-0.563701
EPS8											0.249983																							-0.263282																0.529994												-0.881359		-0.435151																						0.789783				-0.72878																				0.931813																			-0.193759		-0.411716
CENPK							-0.336938											-0.536014			1.47125			-0.49505					-0.514994										0.76933	0.596413																																													-0.382562																		0.693458		-0.778749														-0.393935						0.281669
PIM2			1.12061								0.203606				-0.530224			0.531599		-0.357258																						-0.742951								0.746405															-0.799413					-0.516357			-0.652092					0.503144														-0.895551					-1.54199							-1.78014	-0.39256														0.316292											-0.430137
DOC2B																																0.0556806	-0.128862																																																					0.350294					-2.46296																																					-0.131786
GNRH1											0.358021																		-0.407069																																0.180854																					-0.0638423														-0.280043
VAMP4						-0.279966																			0.359575																	-0.988455				-0.60539		-0.298856		0.570916																							-0.320102
ADHFE1							-0.873089																		0.293971				-0.368831				-0.848182																																														0.277069							0.177869																		0.381946															-0.517991
KCNMB3											0.0973293																		-0.363708				-0.20445																																																									-0.21234																				0.327781
SLC14A1							-0.527049												-0.478428	0.16587													-0.483873										-2.27276						0.464247	-0.146707								0.615416														-0.272248												-0.164939	-0.37347	0.24206								0.369002																				0.480205
SERINC5																												-0.938012	-0.439416				-1.16466	-0.157873												-0.404528						-1.09954																					-0.170182						-0.604714						-0.171395	0.393577				-0.306426							-0.6167
TRAV26-1																																																	-0.336005
EDC4		-0.278465					-0.389705				0.371791																							-0.124469								-0.315761															0.353907							-0.497194	0.273099								-0.155748																														0.497683																												0.348091		-0.402842
GABPB1																		0.475304																								-0.479613					-0.270134			0.543975								0.422855																				0.186962	0.103155						-0.262159												-1.09902					0.223721	0.373978																											-0.589808	0.519621
ECHDC2											0.185219				-0.443315														-1.22315																					0.797532																																				0.434992				-0.77962	-0.471636										0.423187																								0.197281
H2AJ																					0.302598													-0.231882									-0.505229			-0.476981		-0.238366	-0.457988	0.816513		-1.07108	0.255678									1.19976			-0.415957			0.593746																							0.239431	-0.668197											0.189962																											-0.609547
DISP3																								-0.103618					-0.16096																																																																			-0.138571
TBC1D25				0.172476							0.214606				-0.373385			0.37644	-0.397953					-0.386557										-0.126693									-0.370305									-0.289794																											-0.589547											-0.591358				0.278933								-0.219059
TNFRSF10C		-0.326977		0.199798							0.189013			0.339791	-0.285535					0.0409371		0.324472			0.665479	0.771776																			0.343632			-0.121866		-0.41102		-0.581593								0.118252																			0.708437		0.84939								-0.273998																						0.018728									0.415933								-0.683355					-0.704687
RBSN											0.262711						0.355271																	-0.334551					-0.377329																					-0.350888					-0.739721			0.563248										0.446915																									0.300875						0.677906					-0.367029															-0.232796
F3																																													-0.103625																0.312212			0.28776																																																		-0.0405955
CHTOP											0.394583				-0.324535			0.392336																								-1.23208				-0.192382		-0.378808					0.147105												0.70412					-0.128773		-0.259861						-0.0780412														-0.45242					-0.875737																			0.609786
CHM	0.392722								-0.470797		0.327766																							-0.16493				0.22212	-0.817388			-1.28628						-0.39787																																					-0.388197												-0.488914																	-0.517757		0.807258
CIAO1		-0.294146				-0.277968	-0.292907				0.223547				-0.234769																			-0.316954	-0.47096							-0.543713								0.39956																													0.0692182													-0.348946											0.229383							0.482101
IFT80									-0.137303															-0.253839							-0.326148		-0.72867																									0.495813								-0.483116													0.263043						-0.252297					-0.260838												0.298634																					-0.266668
TP63			0.321877												0.162418									-0.0935639																					0.075826					-0.132831			0.156281																					-0.631796											-0.152405																								0.662374									0.188451
SRD5A1						-0.2234					0.220584										-0.178866												-0.339902									-0.253444			0.191931	-0.283119		-0.305514					0.364397					0.74126										-0.449362										0.150519	-0.391396					-0.216915		0.486233		-0.449836		-0.368777																				0.603357
ZC3H13						-0.214748									-0.45501																			-0.357316				0.222808				-0.863075				-0.43252																									-0.291518																																							1.13618						1.16251							-0.552537
TLR10		-0.85571					0.24588				0.229456				-0.594869																									-0.116295					0.152408																	-0.93843																-0.533923																							0.971406										0.344621											-0.233737
ZBTB9																		0.890184	-0.409971						-0.220835															-0.229232																		0.579927							2.46933			-1.91937					-0.188819						0.212387											-0.351214							-1.4031						0.490434													0.606644
RNF41		-0.251272									0.266018				-0.239851			0.171646																								-0.268189								0.580261																				-0.72043								0.0207971							-0.189937				-0.328351					0.307537			-0.763814																			0.365233							-0.47268						-0.128566
ZNF444														0.211226						-0.282164						0.181274			-0.331509					-0.218021					-0.345828																									-0.702182															-0.42847					-0.662735																										0.452823
PM20D2															-0.253455																											-0.564523																0.481798		-0.245786				-0.298261								-0.362098							0.44512					-0.497522	-0.316158					-0.568236
MICU1											0.526719	0.306515		0.189396							-0.217193										-0.526695											-0.660854				-0.784956				0.559564		-0.420144																		-0.252015																																	0.210338											-0.64056									-0.435222							-0.353859	0.273523
SHF							-0.443184																						-0.559829																														-0.123459																									-0.267443										0.144256																						0.250454															-0.359677
PHLPP1															-0.232708			0.584531	-0.106425	0.158394					-0.232261	0.554941																			0.240017		-0.208084			-0.17451											-0.450358																		0.136937				-0.236611	-0.180493					-0.2943		-0.222592																				0.151819											-0.240535			0.191511			-0.266462			0.365544		-0.169229
CREB5		-0.577447									0.260984														0.60689	0.530396		-0.417254											0.433256						0.766026	-0.463585						-1.06274																																																		-0.302186																										-0.200929
FAM174B											0.239151			0.124154														-0.436979						-0.181435											0.235625															-0.606615																					0.617259																																	0.377082
EFNB1														0.171188								0.168361																														-0.369889										-0.905733											-0.150186						-0.229116		0.559818					0.609409																-0.179581
CWF19L2											0.20411				-0.609353													-0.252947	-0.476096				-0.425977	-0.556273						-0.165873		-0.829041							0.178298	0.85303												-0.395888																																								0.147735			-0.239815					1.26561
CZIB						-0.284694	-0.228324		-0.339829		0.34128								0.19598															-0.335914								-0.455715								0.498163																				-0.265364			-0.317668																														0.232103	0.185321						0.553427	-0.22822												-0.468054
WAS				0.263914			-0.289788		-0.47148		0.442286			0.269675	-0.320255		0.255443											-0.168631						-0.219993								-1.13645				-0.421265						-0.545193						0.0984242														-0.351275							-0.0623499						-0.11449				-0.415885			-0.264043											0.221297																				-0.52736							-0.557484
SERPINH1							-0.432752																																																										0.986439			-0.887464	2.04404																					-0.187354	0.177093						-1.5129																												-0.242143
HES1																																																														-1.17144
SMAD3	0.145276										0.239643									-0.127627									-0.624688																	-0.485138	-0.267925	-0.411439										0.579743								-0.312734													0.0939786		0.762314					0.275672
ELP1							-0.211827		-0.169366		0.471405			0.177516	-0.297356													-0.328968	-0.392654													-0.249876				-0.17651				0.13897								0.799315							0.381041					-0.207046															-0.212146					-0.480301													0.255483											-0.425099		0.535951							-0.278568
STAB2								0.461032					0.212869																0.271381				-0.164767										-0.136711					-0.122459											0.0352575		0.164039																						0.0457796								-1.31192																													-0.134279						-0.0347741						0.179058
DPH5									-0.564061												0.368962																					-0.378095						-0.216667		0.343493								0.226282																											-0.316383																	0.2676	0.469279																			0.131994
NR2C2				0.157936			-0.502436				0.240959			0.146577	-0.519264				-0.338026	-0.210924						0.358584												0.24528				-0.252379								-0.291727															0.362925																0.338543		-0.171398						-0.277333	-0.446383																					0.138046					0.709972
ZSCAN32									-0.376299		0.371665							0.702593																								-0.533344																							1.42393					-0.473662									0.232906						-0.377119												-0.873226																			1.27035													-0.257516
ZNF579																																													0.192491																			-0.383914															-0.310614		0.454359			-1.24166		0.40417
SGSM2														0.179862						-0.158681									-0.555303													-0.299597																						-0.306803																																						-0.177386																															-0.345298
PHRF1		-0.262072					-0.235295				0.224661				-0.598812						0.197329																					-0.333125						-0.244529										0.290841															-0.47188						0.210908						-0.266035				-0.311848																											1.08351
ZDHHC4											0.410031																		-0.189111													-0.486409								0.843828																													0.24041			-0.527715																			0.288671																						-0.350507
PPP1R14A							0.465281					0.464188																			-0.367938																			0.678353																																																			1.61584
TEX30									-1.09285												0.599743								-0.229021											0.27868		-0.831057											0.504202					0.954016										-0.793084		-0.36004									0.286265					-0.230148																		0.213949	0.635663
LAMTOR3									-0.258626		0.490007							1.00774																								-0.659616						-0.365811										-0.128628							0.765031			-0.938003					-0.235639																								-1.16112																			0.713484							-0.463728
ZNF251											0.209621							0.111973											-0.500237					-0.197316								-0.301825					-0.349046																			-0.277947				-0.243794									0.136219						-0.242154					-0.457203				0.178601																						0.635298
PLEKHM3											0.214794	0.398304			-0.4864			0.182342	0.0131609	-0.296846								-0.703847																				-0.224601	0.435006									0.395577		-0.342849																			-0.443064		0.381436								-0.292842	-0.336656																				0.458967
MTARC1		-0.432574		0.277276										0.30702												0.307138																			0.431291	-0.129099		-0.251071		-0.221385		-0.589683										0.962288																																								-0.272866			0.185709
FNBP1		-0.294153				-0.283922			-0.434886						-0.287327																			-0.312993								-0.941538				-0.76302		-0.26434				-0.423309						0.255958						-0.23396				0.361407	0.66323		-0.256042	-0.280919													-0.141464				-0.269348																																								-0.126513	-0.229709
THEM5											0.253869																							0.0410524									-1.06623
SPEG									-0.0916793											0.113177									-0.613179																																																							-0.34566															-0.24234	0.0812826															-0.139026					0.367591
PLPP5			0.664928																		0.243762								-0.290838							0.881492						-0.447394								0.81518																																				0.351068						-0.933387											-0.397121	-0.40868						0.86265													-0.216511
SMIM14											0.265175				-0.424331																-0.601008			-0.272462								-0.314149							0.310172	0.511655			-0.334761					0.525365																															-0.164444														-0.71911	0.679733						0.886718																			-0.213065		-0.454396
ARPC3			-0.147482	0.20487		-0.207562			-0.824118		0.315762								0.469501															-0.245359								-0.33634				-0.403883		-0.39855		0.903068	0.683138	-0.38745																																								-0.719507													-0.393462					0.802515													-0.611599							-0.769554
RAD51B																								-0.387042					-0.584711													-0.319772				-0.244484																																	-0.459328						-0.247521																																								0.184882
FOXJ1											-0.197617																																					-0.125111													-0.113102																																																						0.356956					0.226803
GTF2E1							-0.279545											0.200817	-0.292168																							-0.303392	0.0634733																						1.19709														-0.481344						-0.287901												-0.319003																			1.83111
KDSR															-0.552155										-0.428563																	-0.393077																				-0.473003											-0.597811														0.32401																0.341122																0.233159
NDUFC2																																			-0.55348							-0.496931																						-0.519908									-0.177922																																					0.723197				-0.664859
GLRX5														0.399372							0.266498														-0.845528							-1.02463	-2.39862									-1.1592						0.51819						-0.25883																					-0.235243					-0.394128													0.491134																												0.516231
MRPL14											0.229976														-0.374288																						0.509123			1.05198																				-0.383083			-0.342449											0.117516								-0.416493											0.452678		-0.298405					1.36971													-0.50279
POR							-0.370595		-0.483198		0.355209							0.142685								0.206388								-0.276502								-0.439714							0.188071																																								-0.404904		0.1909																			0.689969
PPIAL4H											0.133008			0.0922104															-0.319444			-0.0337762																		0.234858											-0.123523																								0.120647																																													-0.0580616
ARL6IP6						-0.34082			-0.931014		0.344362																													0.0942301						-0.280234		-0.227619																															0.150127						-0.110305						-0.104625										0.254685		0.320877		-0.332343																										0.579846
IL3RA	-0.89978														-0.669041																														0.277452				-0.606008																														0.239453											-0.627189											2.16702																																-0.816213
CNP						-0.285521			-0.607321		0.202398			0.260788	-0.339887																									0.163773		-0.747803											0.392503											-0.214201									-0.841564						0.191655									-0.767894				-0.352955
TMEM52B							-0.0722572																			0.117588																																	-0.13343																																-1.68713											-0.111933																					0.12905		0.671811
SAXO1														-0.0913579															-0.128769																					0.270522																																																						-0.0748515																											-0.124636
CYP4F2											-0.0897749													0.208937																					0.136707																																														-0.525623																					0.106926
SUCNR1											0.173379	0.135015		0.233962																						0.504946					-0.197097																																												-0.154779						-1.04298																			-0.378185	0.221221											-0.478781							0.29027
NLRP1							-0.273222				0.464717				-0.467365						-0.250652	0.161279						-0.388825						-0.252559								-0.632827						-0.488021										0.193849				-0.597967		-0.282456																						0.654078			-0.583748														-0.352859							0.492674										0.538326			-0.269763
KIFAP3							-0.373371				0.293236	0.243808		0.284814																												-1.05101			-0.571662				0.278737	0.262927																													0.243912						-0.309733					-0.240593	0.21563						-0.634963						-0.353194		-0.405831																									-0.849894
SLC37A1												0.300629								-0.438705																						-0.805979																																				0.206359	-0.546951						-0.236234			-0.363184				-0.488044
ZNF84																												-0.732212	-0.758119					-0.484135												-0.33054				0.70483								0.812896								-0.226913													-0.331227																																																				-0.307857
TRIM55			0.144794																					0.0687743																					0.147011																	0.236704																																		-0.141939								-0.159689														-0.20851
CLEC12B											0.285278																																		0.268351					-0.131913		-0.215763																													0.24069					0.47217
SLC12A6		-0.467748									0.272023			0.504858	-0.41889					-0.210501					0.203985									-0.324753	-0.358468				-0.380559			-0.578732			0.511788	-0.411405																		-0.208891	0.569967							-0.276799							-0.0992974						-0.341549				-0.359235																					0.286024																		-0.266725					-0.470009
TSEN2									-0.226603		0.184091														-0.203056			-0.47847	-0.716692													-0.801125								0.545872								0.476378								-0.184723													-0.232971							0.209768											-1.31317						0.319139													0.425293
GNB4		-0.61294									0.248323	0.259623					0.459684																												0.285273							-0.723835						0.282747																														-1.00515		-0.884223													0.377314																												0.609696		-0.501776
PGRMC2			0.182766								-0.0221058				-0.280376			0.251372										-0.595419										0.226606	-0.566935																																		-0.493952						-0.418205
IGBP1									-0.404012						-0.478735																		-0.397381	-0.581112								-0.394228				-0.492361		-0.209927		0.793671	0.207883											-0.488736						0.20093				-0.207131	-0.288952																			-0.329145									-0.120652	0.300576																												-0.367062
RNASEK											0.344477																																			-0.545467				0.473996	0.997347							0.431838																																		-0.427188																															-0.631459
LANCL1							-0.409812		-0.63547		0.199989																		-0.185835					-0.176098								-0.536654				-0.295539												0.374775																											-0.328596						-0.133867										0.163407				-0.306307																								-0.149583
EBF1																															-1.25877																																																																							0.507976
DNAJC24															-0.336333									-0.346076					-0.385461				-0.524124		-0.462509				-0.394744																					0.17185																			-0.529681																															0.466442				-0.520368		0.499788							-0.742983
MON1B																		0.223191								0.346364													-0.572464			-0.327946					-0.281501											0.509244															-0.34521												-0.240769				-0.316041					0.357132																						0.888756
FSCN1									-0.130522										0.193163																										0.404346	-0.242228		-0.226451	-0.322985		0.32734		0.611502									-0.10762							0.424862												0.567059				-0.156867	0.651526																															0.327956	0.251177										-0.238613	-0.218529				-0.490567
KLHL28							-0.567768		-0.418882						-0.38749			0.433127										-0.492953						-0.371523	-0.823925					-0.125885		-0.435559											-0.243345																										0.0405955					0.102965	-0.227518									0.215716									-0.284107
IVD						-0.214438			-0.353242																-0.232243																	-0.758185								0.322479												-0.797354						-0.278548		-0.248831																0.20701				-0.402617				0.482378			-1.4382				0.205713				-0.401322					0.667307																				-0.644101
ADAMTS2			1.23454																						-0.468485																		0.608576		0.547642			-0.181536		-0.671408												2.70853																								0.489964															-1.44714	-0.343775																	0.713807
ODF3B											0.234251				-0.257315				0.409377																					0.249781					0.670337	-0.280463		-0.284681	-0.441022			-0.298068						0.426564		-1.47763		-0.828271			-0.725409																			-0.620293				-1.33024						-0.383126							-0.181345									0.56007																				-0.673289
CA12			0.297396																		0.12667																											0.0206399												-1.1239																								-0.239766																											0.107519
TDP1							-0.244658		-0.644216		0.195906										0.477692								-0.253387										0.657432										-0.350253		-0.420807											-0.742835																							-0.226975						-0.304053												0.405694																				-0.362586		0.283299
FDX2																									-0.33339																																							-0.248338															-0.317963																								0.479													0.371152
TANK											0.292477							0.590739																-0.187507								-0.285207						-0.342444																									-0.419313																					0.408621									0.24245							0.532011						0.492507
HEXIM1									-0.273157		0.558519			0.321658				0.250938																									-0.299142			-0.321396						-0.996981																																																																1.29155
C3orf18							-0.264313		-0.3446										-0.433549										-0.341077																-0.199938													0.297689																											-0.299547														-0.223441
SIGIRR	-0.160737						-0.722867		-0.570956						-0.568262														-0.375978				-0.230901	-0.432311																0.792939			-0.15975																																	0.572436											-0.486111							0.404312	-0.237126					0.405126				-0.594789					-0.52228
RAB30		-0.187911	0.515127											0.179244				0.372241	0.00995987	-0.521429				-0.55189	-0.240385						-0.530386																			0.539239																				0.0562679		-0.26673							0.306993													-0.341378											-0.517733	-1.08077						0.373737
CNTNAP3C								-0.0716613					-0.0120397							0.192441						0.356596					-0.122234		0.146318											-0.126744						-0.300503										0.665892																									-0.169746				-0.0907769					0.0615985																-0.166132		0.004614						-0.00203632				-0.461007					0.01684
EYA2			0.530283						-0.149068																																																																																									0.0874524						-0.189487								-0.0376207
DGAT1		-0.429241		0.222592							0.431335			0.171552							-0.17189	0.090908						-0.50697												0.108644		-0.206539			0.249658	-0.322137		-0.34817				-0.483654										-0.535518		-0.420724															-0.15131		0.332067									-0.219104																																	-0.308449										-0.283029
PEX14							-0.540918		-0.479101																																	-0.553313																				0.647838			0.433582																																																																		0.330852
IGF2								0.177879																																			-0.342037		0.0695826																						0.0149851						0.0992467			0.0932006						0.118421																														-0.0671794			0.118393
GLP1R											0.005654																		-0.149946																-0.0876868					-0.163404									-0.0624224	-0.166724																																	0.0240764			-0.105931		-0.110895	-0.112034					0.0479248								0.0118198										-0.00841132
NAP1L4						-0.198196			-0.842723		0.275403																		-0.118684		-0.404674			-0.375377				0.18594				-0.640522	-0.533803			-0.292573				0.2401			0.14705									-0.319087								-0.117949			-0.392319												-0.264565							-0.510742																								0.819272
MAST1																																		0.068107																									0.0402557																											0.167205			0.0590437
SAR1A							-0.603243		-0.495516					0.314509	-0.484411			0.183449			0.171776														-0.381278							-0.478607																				0.543218																												-0.189303		-0.609889											0.15602							0.841894																					0.684319
DYNC2H1							-0.302608							0.104118					-0.183343										-0.559911				-0.560919	-0.315768								-0.143786							0.524975									0.462922		0.260781																							-0.471136			0.198496																	0.121632													0.371245			-0.338608
FRMD3		-0.417664							0.288101		0.197463	0.236061			-0.301978						-0.376768										-0.252184		-0.517674			0.881484																-0.597491								-0.528736							0.162007												-0.221753									-1.00301																																									0.265994
PID1											0.172967																																		0.30199	-0.172971		-0.231729												0.508354		-3.36854																	-0.356534					0.222197		1.31988					0.410169																																										-0.285982
MTRES1						-0.157869					0.144021							0.442258											-0.210614				-0.759619	-0.326553																															1.02223														0.114418											-0.392239							-0.958261													0.871929						1.03194
FBF1							-0.345684																	-0.231771	0.239274				-0.479984					-0.129843																										-0.30091																					0.357901				-0.197464	0.307281								0.0949043					-0.239206																														0.268148
ARID4B							-0.236531		-0.481555						-0.411025									-0.197811							-0.311526		-0.235125									-0.800331				-0.374034		-0.319529		0.190746																												0.146008							-0.256523				-0.349395					0.259948																																				-0.367138
TM4SF19							-0.577177																																						-0.0779812				0.747373																																															0.072912		-0.0858909													-0.14422								-0.937261
GPC2																				-0.053178																			0.0749555																																															0.490704																							0.282068											0.317121		-0.37447
CILP															-0.0685244																																																																																	0.0420587																0.188294
UBIAD1																									-0.311251															-0.103177																														-0.34772	-0.225162								0.27084						-0.233053																		0.378952											-0.589793
VPS39									-0.501778		0.313142										-0.131837																					-0.601747																0.108301															-0.23422												-0.371277																													-0.570598		0.789468
DPH3											0.304347				-0.179331			-0.0167593																	-0.544987											-0.497825		-0.295739		0.543951								0.668466															-0.377594					0.406973													0.104086												0.342721							1.17668													-0.586685
AC022415.3							0.134403		0.120225																																												0.0905637																																						-0.681984		0.0853349										0.160128										0.0435204					0.164315							0.155477
DMWD		-0.269582	0.235115								0.319821								-0.277679	-0.184053																																-0.248055						-0.470822						-0.392453								-0.292334		-0.494063							0.525974									-0.20422																			0.470205										-0.45204
PHPT1			0.215382						-0.474567		0.405283														-0.46625																							-0.272765																																						0.437353						-0.792052													-0.591926					1.40282									-0.217766				-0.42695							-0.451549
RUNX1				0.339267							0.212221	0.224301			-0.520048		0.710022																	-0.459654								-0.316271				-0.228237		-0.2802														0.728789							0.567155				-0.189067								0.594102	0.350946			-0.37123			-0.588572	-0.213524								-0.365593																				0.648536											-0.284728
MDM4						-0.272239			-0.749709						-0.315654																			-0.19499								-0.743142				-0.709326												0.575316							-0.551732			0.53111										0.232394							-0.31545							-0.267452											-0.338842																										-0.155267
FSTL3																												-1.01462																	0.409334			-0.0447708												-0.39192					0.847409			-0.56117						-0.218996												0.659398		-0.967742			-1.93795						-0.573026					-0.408741							0.779567													-0.585037	-0.0867634
CDH26														0.100824												0.420212		-0.463328																	0.148584							-0.240491																	0.970498																																				0.0805017																	-0.059849						-0.472569
PELI1											0.28748																	-0.5587																	0.282562	-0.439974												-0.440441							-2.4632			1.98659		0.827419								1.06513	0.220634					-0.112221					-0.418191			-0.667796											-0.42508	-0.602102						1.80656
RELN																-0.0109767																	0.0104951										-0.370829	-0.0293577							0.00709158	-0.0315582																																																														-0.0292511				0.0241571
GTPBP4									-0.68803									0.555894			0.109777				-0.447285								-0.856389	-0.186312					-0.363354			-0.380152																																					0.260859																		-1.55596						0.607172							1.07634																					0.434775
ERO1A											0.377722																																					-0.225191									0.329432			0.518469		0.610422		-0.286885									-0.418861																			-0.296689										-0.357339								0.576795
MYRF															-0.104502					-0.0652083																																							0.180743	-0.326461																																																											-1.29108
CENPL											0.162113							0.26671	-0.258856		0.674798																			0.316221					-0.27278								0.497648													-0.310115				-0.657707									0.490443												-0.23755						-0.367918						1.01667																						0.302613						0.589895
ARMCX1												0.255997									0.216728												-0.80685												0.223768																	-0.550723							1.28365										-0.257845																		-1.04061				0.514079																0.47359
TFE3		-0.301131												0.381205																									-1.0493								-0.540593					-1.19701																					-0.437702															-0.230169	-0.446148																																		-0.213554
FEN1			0.815394			-0.179968															1.28019																			0.733646									-1.22231				2.00494				0.453667																						0.203312			-0.335391			-0.261562					-0.269418	-0.446529												0.766278		-0.696153																				1.03456						0.354876
PRAM1				0.319676							0.254559	0.197071									-0.168316																		0.925693						0.761039	-0.41011		-0.273388				-0.637707						0.272213											0.84971				-0.208627								0.611847										-0.264923													0.282859													0.763283								0.251901								-0.846354
ZNF16							-0.334052		-0.27809		0.0839033							0.597424										-0.651994																																											-0.276677			-0.276437																-0.564301							-1.02229												0.765735																				-0.132742
RCL1																		0.344483							-0.511251																	-0.750343	-0.54162															0.566892																-0.301825					-0.554184					0.161981																			0.162194		-0.497098									-0.589782																-0.564638
TRBV3-1											0.0875901																							-0.279351															-1.55746																					0.346525									0.390826
ABO												0.290819																	-0.543719				-0.387638																																				1.27153																-0.318354																																0.736365
UBXN6		-0.346943	-0.250277								0.43798			0.197585						-0.0302318						0.471178																	-2.0208			-0.562346						-1.63401												-0.491399																	0.804613				-0.159673				-0.319347
GSR		-0.506517					-0.213547																		-0.470774														-0.724105													-0.653937																											-0.154851															0.354685								-0.437584	0.683499																									-0.351339	-0.279913
SERPINB2											0.0955017						0.198774																												0.363637			-0.221733														1.15994																								0.202965		-0.369286														-0.118822
VPS4A		-0.247439							-0.226037					0.23456										-0.259609										-0.115673																		-0.258588												-0.27295							-0.364667								-0.297084											-0.65624																				0.723534																				-0.45452
BEX3												0.805683		0.352859				0.391171			0.487917																									-0.457887				1.00643								0.456518				0.623429							2.40963										0.274735					-0.18296						-0.453149																				-1.65309							1.28113												0.531291
RIMBP2																																																																																																0.179334																		0.0163135
SRGN						-0.18632	-1.11108		-0.259155		0.694967			0.315678				0.365919	0.637897						0.334032														0.68311			-1.17493				-0.423128		-0.498217		0.639663		-1.22935												0.336054				0.220489	0.734144	0.373783			-0.519075											0.157351	-0.211476						-0.708204	-0.839579																									0.627915						-0.291701							-0.878511
CPSF4L								0.398246															-0.0447909																					-0.131686						-0.15711										-0.160496														0.0109108																																					0.103037							0.114863
ZBTB24																			-0.0691267														-0.767695																							0.368628		0.599069							-0.396018	-0.306372																								-0.377207
SMIM7											0.273301				-0.260671														-0.418209													-0.626649				-0.527445												0.896348												-0.254302									0.114987							0.152287																								0.800977																				-0.354787
SPATS2			1.82562									0.343382		0.115909											-0.426982																	-0.446246							0.265356	0.741321								0.449464																																		-0.510326											-0.348013	-0.478409						1.12114													-0.424965								0.356038
IFI30											0.227698						0.232666		0.449511	-0.359072	-0.202084																								0.227639	-0.360842												-0.346179		-0.400408							-0.215978											-0.368321										-0.763548		-0.441424		-0.244742																		1.07296																					0.855483
IGLV1-41			0.68847																																																																																							-0.493871
LYPLA2						-0.423598	-0.377139				0.159786																							-0.244469								-0.655886								0.688925																				-0.391627		-0.293359													-0.175821									0.403478									0.146913
HBA2																																											-0.651384
PTRH1							-0.211829		-0.3109		0.25521														-0.209942										-0.347219																																						-0.461883											-0.10533						-0.640178																													-0.583065
GATAD2B											0.244662			0.195037	-0.885834																-0.336923			-0.307157																								0.411087												-0.237434																			-0.270708					0.196591																				-0.435519
FKBP1B																																				0.10231							-0.910875					-0.204815	0.370006																		-0.234577																			0.247298
TMEM150C															-0.114865																																														-0.144234								0.24917																						-0.137566														-0.0801005
HECA		-0.329526					-0.456798		-0.391914									0.204655	-0.361232	-0.191803					0.248098																		-0.152044			-0.741256						-0.980058								-0.189244																					0.503767								-0.30485
USPL1															-0.303657			0.784268		-0.357953								-0.562004					-0.507951	-0.25585				0.22814	-0.355093										0.207636																														-0.485504																		-0.54143
CFAP410											0.303402													-0.494836	-0.175328			-0.603758	-0.716371													-0.438473						-0.195561			0.660967							0.635005													-0.532249								-0.584382																																												-0.224302
LPIN2							-0.383797					0.333263																			-0.397716			-0.482688									-0.469893				-0.555548					-0.75857						-0.232083				-0.300765						-0.0435556					-0.288922								1.27802				-0.237386					-0.267113							-1.00509																			0.997386	0.640994
ZBTB18		-0.522847		0.15206					-0.137553		0.478774				-0.368579					-0.215029	-0.340313	0.310136						-0.342256						-0.247439											0.403579							-0.660311			-0.376415							-0.644461																							-0.0778994				-0.388757																						0.255669																	-0.180864			-0.390098
PCNT							-1.0069				0.226974										0.193233																			0.220271			-0.413553															-0.259735				-0.524199						0.405195					-0.198675						0.226657		0.484381			0.131942	-0.304827	0.244255																	0.432772																												0.890164
CD40		-0.638704																							-0.425206											0.304377														1.06696								0.661262						0.20129		-0.357727				-0.227764			-0.568273					-0.172275																							-0.50714		-0.476994							0.792564
TYK2		-0.283556		0.19826							0.354043			0.233772	-0.353855										0.137174								-0.302583													-0.168219		-0.355979			-0.575975	-0.302209												-0.260934																					-0.179338									0.437214																1.40986						0.269008														-0.267133
CA6																																		-0.0564289														-0.175518																											0.171302																		-0.0453033																									-0.182858
TRBV21-1																							-0.0775667										-0.151347																							0.105198																		-0.0277717																																		0.104369		-0.306509
ATOX1						-0.392558					0.286238								0.42188																											-0.493312				0.783331														-0.152345									-0.247537															-0.200752				-0.862027																		0.631494													-0.621502								0.552022
ZZEF1		-0.338739					-0.359971				0.507448	0.174933		0.207714						-0.248916						0.417899								-0.172271																-0.13502		-0.54704					0.365713							-0.499713	-0.181737			0.405112											-0.1436		0.359239			-0.104266	-0.198937				-0.322204																									-0.430225		0.618599							-0.606792										-0.297262
DNAL4											0.189047										-0.304131																		-0.899208							-0.2068				0.355636															0.338638																				-0.189081					-0.408902														0.664444
FBXO30											0.354431							0.456863																									-0.249354									-0.331501													1.39997	-0.252812		-0.445927																										0.230624											0.269873						0.198719					0.815744												-0.403401	-0.183533
RNF144A														0.223194					-0.403393	0.193144	0.256058																															-0.256848	-0.273368							-0.298552																					0.619358				-0.289002						-0.655718																																						-0.381849
UGGT2																			0.657132						-0.401459			-0.331542												0.181128					0.225238	-0.168681																																	-0.625863					0.342173		0.593574				-0.565266																				0.78222													-0.195001										-0.334455
NUP188															-0.498816																											-0.654515																						-0.186243																						0.209686																	0.748887													0.943662							-0.303165		0.206516						0.446953
FPR3									0.135973		0.261862			-0.0306686							0.40346																																									-1.90582													-0.132813				-0.316932		0.169378					0.525276																																									-0.211802		-0.341363
SEC22A																		0.271963			0.194663			-0.302725				-0.672401	-0.193195																										-0.369313			0.402345								-0.353983																			-0.134078					-0.519824																				0.31828																			-0.231983
HCAR1														0.125958	-0.0848663										-0.0691221																			0.0805619	0.00124813															-0.130667															-0.0715775										-0.031959																									-0.146791		0.10216
UTY	-17.0139																											-0.292108
SPTA1																				-0.000273045						0.465596			0.366467										1.26938			-0.101149	-1.89905							-0.453489																								0.0265885											-0.202257						-0.385039																				0.164182											-0.340051						-0.432711
FAM186B											-0.118331						-0.0923643																													-0.139292						-0.121503							0.229061		-0.156004												0.137704																							-0.0778434
GGPS1			-0.106628								0.217041				-0.306767																		-0.513194													-0.249786		-0.16949										0.270733						-0.443106	0.65993														-0.601685																		-0.446337																			1.01916
ALG9											0.285055													-0.441517					-0.533842																													0.493074																																																				0.593691				-0.561808									-0.119852
CDKN1B									-0.932934		0.367101							0.343479													-0.20655			-0.901848						-0.252878		-0.421069				-0.185579		-0.219089		0.132455																						-0.171229							0.161967						-0.221033							-0.466035											-0.436781																				-0.319443							-0.233725
MDP1	-0.14621																																	-0.33312																0.644893										-0.163146		-0.370839																																			-0.736345																	-0.447185
PLEKHO2		-0.705502					-0.404753								-0.491129			0.234382		-0.148341						0.397879													-0.455548						0.290287	-0.228887				-0.263873		-0.885472						0.551713				-0.487477		-0.352726	1.46939			-0.790024													0.982538								-0.397602	-0.181992
AC107871.1			0.444113											-0.113357															-0.355488																																			-0.371167															0.372002							0.145701																	0.202068
WNT16																															-0.123886																			0.242116																																			-0.0562308					0.280282												0.111644
TEPP									-0.351952																				-0.191053					-0.129609					0.505985								-0.0263737															0.466143
EPG5											0.195664			0.222941					-0.110372							0.169266								-0.328251												-0.180754			0.39867											-0.282995														-0.401788											-0.305745			-0.384826	-0.189119	-0.688895																				0.531138
ZNF562															-0.676878			0.543645																-0.392236								-0.537156																0.629982																																-0.343447																										1.61721
GOLGA6L4																																													-0.0968452					0.314104
NCSTN							-0.464186		-0.469429		0.308393			0.155529	-0.213176																											-0.796513				-0.229699		-0.271794																																					-0.232121				-0.194314			-0.551363		0.199469																0.653231													-0.149953
FASTKD1							-0.369026		-0.466718																-0.410451																	-0.663605																-0.30989															-0.439988						0.144606																								0.310008													1.60895
TRBJ1-3																													-0.836984																					-0.175665																									-0.143497					-0.129927																		-0.111134	-0.071968	0.0956611		0.0205441		-0.0523677							0.108996	-0.028236								0.314313										0.0696824
EPOR									-0.243895					0.263251				0.476168																-0.424058									-0.560945																			-0.464254			1.15841																									-0.421362											-0.156964		0.342823													0.917206
IL12A			0.428856								-0.157536																								-0.275408																														-0.552568			0.537656																						-0.412701													0.254967	-0.57264																						-0.366234					0.516788
PHTF2		-0.535345							-0.536939																																					-0.497401				0.323174												-0.583697			-0.551407													0.261149							-0.097771																		0.354124
NRBF2															-0.260719			1.19665																-0.34093					-0.652922			-0.893119																							1.46364			-0.517807				-0.28841	-0.307188																			-0.452135																								2.04042														-0.584533
TAS2R19								-0.0738082	-0.0741085		0.110473																		-0.806895				-0.0896116				-0.0269717													-0.206537																																			-0.306275											0.000972315																-0.0404942			-0.150393					0.316256
GRASP																						-0.117564			-0.355296															0.229708													-0.567137												-1.49564			0.914626		-0.208794								0.922218	-0.521844					-0.378602
FNDC11																																																																																					-0.170841																																					-0.0793312
GIMAP4							-1.17363				0.592884										-1.123												-0.954662	-0.206477														-0.448219				-1.1121													1.78056			-0.905109		-0.720334								0.121352			0.696685																-0.880515																			1.33906
AKT2		-0.257919					-0.585909							0.145581	-0.531717		0.453945																	-0.139922									-0.22167				-0.409531	-0.237967		0.330733		-0.327503												-0.392458																					-0.230299				-0.319391			-0.299502		0.669995																													-0.577343
ZNF485																													-0.261632																													0.493164							1.19295					-0.298469	-0.351429														-0.228722					-0.139987							-0.845158					0.167502
TRAT1																			-0.359643																																	-0.344826					0.492251	0.405009																					0.200241								0.550604										-0.494912
AASDH																		0.137096											-0.324995				-0.351689					0.244234				-0.884536																																					0.277361						-0.24111												-1.0433																	-0.57524		1.55638														-0.74988
CSNK2A1						-0.418922			-0.332825		0.309713				-0.520116		0.263106								-0.202921			-0.227094	-0.092381									0.196974				-0.916825				-0.426691												0.23198						-0.230323									-0.254997	-0.272961											-0.228161																		0.19702							0.680466													-0.190518								0.534533
SH2D3A			0.232945								0.136941								-0.575739					-0.496845					-0.61284																			-0.156326		0.288856						0.199538		0.219879														-0.341733													-0.304747				-0.172309													0.264184		-0.232239																											0.48129
HMGB3	0.427213		0.67101																0.628289		1.22032							1.08184											0.890812	1.21776									-1.80289		0.420263		1.891				0.311108					0.531332																													-0.331408	-0.57121											0.649489													-0.721305									0.81384
PRKAR2B											0.215108	0.945781		0.436661											-0.481899						-0.414778					0.81253										-0.270851						-1.12617																	1.0172																-0.293979																				0.259794												0.608781
NAP1L3																																	-0.273901	-0.128911						-0.300613					-0.23284																								1.61154			-0.234675	-0.130475												-0.347139												-0.988504					0.323054			-0.215603											-0.271672	0.806152
AC021087.5																													-0.50527																												0.0656502				-0.0764513																								-0.0872696																											0.130388						0.12933		0.269031
HERC1							-0.316801							0.452888	-0.91267																			-0.372346								-0.631495	-0.317867			-0.192872						-0.474845						0.112142																											-0.287716				-0.47928																									-0.489258
ZNF280C																																	-0.439952	-0.152924																						0.284082		0.354994													-0.390213													0.117135	-0.20696								-0.107092
ABHD18																																		-0.363777					-0.752906			-0.473219																0.432627										0.244638											0.214289					0.0961888	-0.245919																		0.317999											-0.69368		0.395385															0.199619
DCTPP1									-0.533352																-0.71138			0.309254										0.210173		0.195955						-0.274658			-0.295797	0.804251			0.454249									-0.267897			0.407579													-0.243407							-0.232268						-0.147195												0.984671		-0.870221						-0.337003			-0.940789											0.245703						0.570912
SPAG9		-0.281582									0.517673									-0.181186																																						-0.220162																							0.590253								-0.197327	-0.563775																																	-0.593387
CD3G											0.273279							-0.154785	-0.69336														-0.618972	-0.443981																							1.29818	0.44975																										0.30179			0.676885			-0.372851																													-0.416649
DNAJC8							-0.18588		-0.780785		0.442148										0.0949468												-0.146458	-0.220642								-0.826183				-0.571066	0.371494	-0.302082		1.0975																				-0.146633		-0.189059																				-0.500346											0.285642		-0.211344																		-0.630401							-0.311599
STK11											0.375332									-0.102951						0.58945													1.52925				-0.918335									-0.388101												-0.565348															-0.52154		0.608591			-0.306361		0.260144																															0.900135											-0.621505
WSCD2											0.0761689			-0.110044																																													0.0339564																																																			-0.166662
FAM124A											-0.0504072			-0.0482762											-0.25995								-0.0119403									0.0786559						-0.213676											0.0296707			0.415864																	0.306624			-0.111795
PRKCD		-0.353961		0.298341							0.366201						0.770636									0.386312										0.370485									0.594967							-0.727952												-0.453385						0.305372											0.536699							-0.270097	-0.140786	-0.793318												-0.298213			0.314186					0.407644						0.991448						-0.239404
THRB											0.102457	0.454794																			-0.513276					0.115333														0.146202																																																			-0.25778	0.19444
AP001931.1																													-0.221431																					-0.183414																							-0.0323128		-0.236633
FNTB																		0.23115										-0.4642											-1.12247									-0.183545																	0.95259			-0.778068		-0.494073									-0.388561						-0.15449					-0.452272							-0.692724					-0.364215	0.306137													0.61849
STX10									-0.416824		0.552528							-0.120044			-0.342227													-0.347817					-0.465166			-0.786265				-0.580086		-0.506399		0.382897								0.54634		-0.215965													-0.197961						-0.221907											-0.457238																				0.384335																				-0.45643
TRPV6																																																												0.372429																-0.0601289									-0.131992									0.103568										0.0797901											0.0917395			-0.182967				-0.129312							-0.158306
NDRG4											-0.0550211
PIPOX											0.0270124									0.0795892						0.36264			-0.334289																															-0.608925																																																		-0.255235
LYVE1													0.0855337							-0.0761309	0.399105					0.131625		-0.288094																	0.156333																																		0.455101			-0.148426									0.285413										-0.610138			0.062399
COL8A2														0.195223											-0.459646																				0.159019	-0.193875																																								0.309005		-0.367437								0.081072						-0.191566													0.092209
IQCD											-0.1464																																																			-0.751581																	0.241542							0.177016
AL022238.4																													-0.208246
KISS1R											0.0904997																																									-0.153578																																-0.471464		0.181515
LAMC3								0.367959						-0.0668192						0.076846													-0.117606												0.0639247			-0.143212																																																																													-0.267306
GDF7																													-0.301454								-0.0877377											-0.120369																																																																			0.0500147					0.317989			-0.100861
CALN1											-0.185706													0.12484																					0.126316											-0.0709486																			-0.102259										-0.185946						-0.248495																								0.221575
GMEB2											0.45721							0.375186		-0.167234																																-0.39811												-0.482799									-0.256447								0.637561				-0.135905				-0.333305	-0.25397
TRIM14				0.301523			-0.176676				0.326388				-0.651		0.307973																	-0.286134					1.28716									-0.215494																-0.390449																	0.644032							-1.19114	-0.151925													-0.295385		0.334042												1.30395							-0.323258
H1-2			0.273923								0.299987	0.45466		0.182187																										0.551779								-0.383724	-0.480609	1.1458		-0.994269	0.814426					-0.22862				0.82065			-0.829408			1.03525		0.0981707																					-0.203647	-0.86299																																	0.571259					-0.694451
PEX7																	0.219678												-0.217544				-0.302975																										-0.0701812					-0.1744									-0.121867						0.150822					-0.170393																										0.0392202																			-0.362298
IFIT1											0.467728				-0.564406										0.263594								-0.992158												0.277086				0.325069											-0.561686		-0.915527			2.48738			-1.55012	0.798142												0.836618							-4.35827						-0.556569			-0.568552																			0.811178	0.571362
MRPL50						-0.370437			-0.743777									0.835655							-0.153891													0.229537																											1.22195			-0.955981			-0.437522																					-0.459925																		0.90755						1.30169
MTDH			0.289277								0.465438			0.257711			0.454266				0.180669																					-0.455267				-0.302784	0.316123	-0.517523		0.574161																						-0.235704	-0.773889											-0.247487							-0.161073	-0.747638											0.164086																											-0.411512
LYNX1			-0.288897								0.140016																																																			-0.645294																								0.749412
PAFAH1B2		-0.639104									0.410914				-0.60253			0.562157																-0.30443												-0.474492		-0.263384												0.248817				-0.31287						-0.387101			-0.26659	-0.253775				0.0847991
DYRK4						-0.302732			-0.43661		0.207412														-0.307665																	-0.493357								0.426782																				-0.430398															-0.162101						-0.384542	-0.27165													-0.335063					0.338977	-0.25861												-0.372532
CDIP1						-0.190362	-0.359382					0.387063		0.387995								0.275118									-0.331688					0.783105						-0.507057			-0.531442					0.740624												-1.54706																												-0.18389											0.760887				-0.524848																		-0.708162
C16orf86																												-0.724247							-0.564534				-0.265037																																															0.137785
ZNF765									-0.344097									0.767467															-0.202179		-0.366648							-0.194983							0.327654																0.46581	-0.349056						-0.190748							-0.320777						-0.199729												-0.757602						0.348462
FIZ1											0.210573															0.152577																						-0.182828																-0.315033																	0.385433			-0.477692	-0.128985	0.205377				-0.261646																										0.893517
CGGBP1		-0.301888				-0.308416			-0.361611																						-0.231002			-0.288748								-1.12031			-0.137342	-0.338725		-0.360038	0.169709	0.181085														-0.180257																														0.22587																																				-0.528095
CRB1									0.145283					-0.0853386																													-0.140482																														-0.0619261			-0.0966093																																-0.313989																					-0.103611
ARL17B																												-0.666072																														0.193751	0.321425																															-0.287548
GPRC5B								0.0489658							0.121943																		-0.156899															-0.102127											-0.210471																																																								0.114305
PCDHGA7																								-0.134026					-0.238137															0.0647325	0.125088														0.163182
TRAV1-1																																		-0.189561								0.128786															0.247849																-0.0683051												-0.115519
ZCCHC8							-0.206938		-0.399416		0.278687				-0.488433			0.220293										-0.221699														-0.454616				-0.31809				0.147381								0.488049												-0.38733	-0.257055								-0.278874						-0.195193												-0.432094				0.113723									0.526445																							-0.363878
C15orf48											0.168765																				0.171597																															-1.81465																										-0.408874								0.00940667
IRF2BPL		-0.59627					-0.43137				0.329474				-0.244578					-0.00643327					0.222513	0.462015			0.49503																					-0.546266		-0.464841												-0.562594															-0.872691		0.429431			-0.731455				-0.472707	-0.43313					0.113408								-0.451933
CIRBP									-0.479739		0.424933	0.232006			-0.343628									-0.330925									-0.262745	-0.764345						-0.0874075		-0.581136				-0.503014		-0.41862	0.180414	1.01594	0.592442														-1.06754			0.867844				-0.294434													-0.265079			0.373349		-0.14537		-0.440248		0.263998							0.120691																						-0.575629						-0.281382	-0.613964
PLEKHG4																													-0.801704				-0.54873																																																0.360682				-0.147957																0.225778																			0.39402
FOXD2									0.0938595																																									-0.179993														-0.211697																				-0.421519																																			-0.420333
DEGS1						-0.317594			-0.624746		0.236585							0.381389							-0.194616																	-0.945546								0.366053														0.177493									-0.847502											-0.136729						-0.189485	-0.158031
SRI									-0.686027																			0.216173						-0.259419								-1.14181				-0.785883				1.29377										0.152363													-0.469887																			-0.418579											0.168253																						-0.120267
DPY19L1														0.206263														-0.337254												0.15414												-0.274638						0.454711																					-0.444024						-0.200188					-0.252981													0.379665
NFIB																				-0.0422824																0.330299																																	0.797101																						-0.419093
GOT2			0.333321			-0.525222					0.250254														-0.530643														-0.471885			-0.515025											0.314619				0.305543													-0.0515227								-0.166947				-0.334097					0.320541																0.508901																												0.608149
SERP1											0.436227			0.303421					0.433089															-0.289387								-0.505951				-0.198094		-0.495545		1.22792	0.451498																						-1.04953					0.132669						-0.383093								-0.93131												-0.575551																			-0.322091							-0.890923
ZNRF1														0.284436														-0.453034	-0.470744														-0.400655		0.352705				-0.469063															-0.493096					0.833091									0.0924842													-0.586825						-1.07594				-0.281975																0.469659		0.339609									-0.454476	-0.482909				-0.606704
PDXK		-0.455505																								0.306684																-0.400629						-0.306252		-0.314648							0.289166							-0.590451							-0.424489		-0.552722																	-0.295284	-0.36813													-0.340521						0.351465				-0.454009		0.333092
PANK2		-0.263047												0.229293																										0.382076						-0.32313												0.572711		-0.214902	-0.176798			-0.413557																				-0.256603				-0.313337		-0.585504				0.237318																						0.577583							-0.222812
FBXO11		-0.444197							-0.557649		0.523595			0.313273																												-0.470935				-0.666374		-0.298353																-0.233146	-0.328743								-0.256483								0.360815			-0.105291	-0.131261				-0.34435																																		-0.426313
PAK1		-0.350987												0.491608	-0.422518																											-0.601022				-0.402091	-0.23788	-0.391365														-0.845305		-0.180744									-0.698097																			-0.245257																		0.636898													-0.317067
NAALADL1	-0.310977						-0.492288		-0.578749		0.220998										-0.226285													-0.183152					0.878401			-0.317921			-0.299445					0.624339							-0.698875													-0.433124															-0.200834	0.272927								0.18937			-0.372463							1.25935	-0.179251																		-0.244886
CLIC6															0.122611																																																												-0.256586																					-0.0225223
SEC23B							-0.266598		-0.281276						-0.246812		0.483598	0.245357							-0.166699										-0.392396							-0.502365						-0.179268																						-0.50251		-0.198819																				-0.669049					-0.708697				0.209896									0.89084						0.741953
ABCA2							-0.827955					0.275668							-0.369371	0.352935		0.228334				0.284816	0.159012																							-0.519175		-0.20341								-0.770856																			-0.309735		0.624475				-0.396501				-0.39792					0.374169				-0.166788				-0.191442																	-0.413281	0.350953								-0.384211	0.356562
CDC6			1.53589																		1.15673																			1.51437									-1.76287				2.65237				0.248759																																		-0.371773												0.970691	-0.780362	-0.817621																				0.993633						0.437178
HIPK1							-0.556459				0.274697			0.214475	-0.369859					-0.00248299																							-0.406517			-0.510826						-0.840483						0.440771		0.251005														-0.697194																-0.360681																																											-0.549262
CATIP																																													0.134031			-0.239907																																											0.18994
GBE1											0.173552			0.290671	-0.463847		0.308082																	-0.0927398								-0.234921				-0.242853														0.334759																			-0.251848												-0.694925			0.526517																				-0.532252																			-0.291477
TRIO		-0.578427	0.170176								0.0769555	0.24765								-0.340713																						-0.256189			0.127778																	-0.690595				-0.324741																				0.746461				-0.570858																				0.758248													-0.343922										-0.495816
ACVRL1		-0.106526									0.134836										0.520124																								0.309049														0.0173304	-0.432183		1.0183																	-0.530084							0.395076		-0.636387								0.254336						-0.221816										-0.194483
CUTC									-1.01429		0.340646																							-0.190027					0.410819			-0.461511																												-0.248445																						-0.388336											0.208993
IGSF11									0.146512																																																																		0.023224							0.184132														-0.0950227																																		-0.0712834
LNX2																				-0.190822														-0.246648									-0.499011																					-0.29027									-0.33204						0.267156
PRR14						-0.157395	-0.198196		-0.25791		0.198166			0.217936	-0.351043																			-0.460353	-0.312552							-0.312301								0.224464								0.293496						-0.390593						-0.626987		-0.125158							0.164991																															0.522781													-0.234287							-0.326717
GTSF1L									-0.125083																																							0.0074288						-0.172679					0.0227855																																																																				-0.0150837				0.125864
ZNF823							-0.27904	-0.0912133										0.222453																-0.106321					0.00109771			-0.164189																				-0.371059			1.29284			-0.917141		-0.582291				-0.233529										-0.170067		0.115108											-0.730465												0.805555						0.0783587
ANAPC10																								-0.257105		-0.131223							-0.508442									-0.471832																																					-0.582731											-0.471208																				0.332804						0.738685															0.282991
TMEM40														0.415945						-0.170372						0.317697					-0.70214					1.05254			0.71773													-0.787902																											0.401779																															-0.158382
E2F4														0.197876	-0.482974																											-0.427675	-0.337671		0.262803	-0.303392		-0.344932																-0.239452									-0.239475																														0.41291							0.769228																					0.365498
GTF2H2C											0.436408																							-0.150268																0.304308								0.639828																					0.314209									-0.446943																												0.980539
YIPF2											0.256088																																-0.343455																											-0.218174			-0.167911						-0.659187							0.20853						-0.426402											-0.286041		-0.318833
PSMB1						-0.189898			-0.208196		0.325369						0.212583	0.187032	0.208046						-0.143338									-0.425429					-0.876298			-0.697678				-0.534593		-0.33318		0.85938			0.190309																				-0.143074									-0.419887										-0.655393											0.151303		-0.211023					0.756132													-0.347437							-0.638302	0.262373
EPM2A																												-0.318912	-0.576196															-0.298392																						-0.248457					-0.642824														-0.139952
TMTC2														0.323926							-0.506188																		0.118539						0.229957			-0.210079																									-0.275963													0.766475				-0.291948
CDON								-0.036147																																																																			-0.185687																					-0.0501761								-0.107483															0.303767				-0.067948
EBLN2											0.170267			0.0863647						-0.0992663						0.263576		-0.446964																																																									-0.0998108		-0.252425										-0.368006
HM13			0.353531						-0.436826		0.460103			0.188285					0.546854															-0.114972	-0.552951							-0.81062				-0.63596				0.383469								0.0964747												-0.213116			-0.499447																			-1.05869											-0.242847	-0.222151	-0.442996					1.11925													-0.254491
ABCB8							-0.510369																		-0.224224				-0.574751										0.365462																															-0.190652		-0.283279																			0.152919	-0.43212																		1.22711																					0.632587
GPC5
TIGD5																												-0.455406					-0.412986												0.213741																			-0.455296	0.607285																	0.211065		-0.25447		0.410325								0.414671
TRBV11-1																																																											-0.110112
ATP7A							-0.354648													0.196615								-0.698736														-0.960047	-0.118912						0.280927									0.362409																											-0.360773					-0.349575																										0.273232							-0.440263
TRIM21							-0.845195				0.444718							0.520103				0.2568																				-0.53105																		-0.40867													-0.254723															-0.997131									-0.551727																			1.95538							-0.184355							-0.372962	0.608754
ELL											0.370919							0.368689																								-0.630671			-0.189515				0.411867									0.26911												-0.512757			-0.694052					0.279829	0.176462													-0.41436											-0.175392	-0.370387						0.968741																				-0.50768
SLC9C1														0.10657																	-0.25892															-0.102763
GPR27											0.147819			0.208555	-0.153333					-0.0951953		0.14932				0.41936																			0.354269					-0.14159		-0.420037										0.629636																			0.33841			-0.756078				-0.57631																														0.00154233										-0.432253
ADA2											0.535273									-0.347226																							0.1116			-0.320327											1.09415					-0.40159											-0.489411													1.01678						-0.661676											-0.69052							1.50925
CBX6		-0.292011					-0.234206				0.340776						0.626342																															-0.363031																-0.566578				-0.420033													0.440719								-0.155549														0.525546																				-0.298897						-0.267489	-0.663206
C22orf15																																	-0.337531
ACRBP											0.286426	0.613086		0.470654											-0.418139						-0.392418					0.762609																-0.741678										-0.582482							1.48042												0.805467				-0.127019																		0.183139														0.972786
SLC7A1			0.453645								0.285525			0.407698							0.355928				-0.698962																		-0.575467					-0.217542									0.554575																						-0.370397											-0.336465																																									0.734187
TGDS							-0.324266		-0.703901									0.515651															-0.99775									-0.649778						-0.361247																	0.854871																				-0.114692												-0.749348								-0.391366											1.55084
CLECL1		-0.411631					0.424135																		-0.468555																									0.680504	0.654955						0.675071					-0.694194											-0.945404					-0.196558																							0.440328			-0.316428						2.05342
H2AX			0.47192				-0.354159							0.161612							0.649533				0.198512														1.15435	0.447839								-0.170078					1.36913				0.590831																-0.466842											-0.584882						-0.455343	-0.459347												0.301134																						1.0811						0.849868
DCAF12							-0.564987				0.508329			0.452541												0.374888														0.109918			-2.36101					-0.376975				-1.20852								0.425321																		-0.140068	0.180363				-0.390497		-0.292607	0.191634						-0.379316					-1.02201						0.198451													1.15839				0.843748			-0.652144								0.359754
FKBP10											0.248541																															-0.131714								-0.141524																																		0.111123
LZIC							-0.415267		-0.6317		0.321578																															-0.559136				-0.424384		-0.380262		0.404875							0.198381															-0.236038	-0.194528																		-0.12971						-0.37633						0.0835917																											-0.447813
FAM78A							-0.334193								-0.217371										-0.158614			-0.377222						-0.248977					-0.572278			-0.441754				-0.443929						-0.489763						0.921145						-0.301028	0.843817					-0.595475															-0.114379	0.193926				-0.437797							-0.502811													1.11405						0.53076			-0.278695
TBRG4														0.326512				0.224704							-0.443689				-0.419993													-0.697153																0.290317															-0.25775						-0.225943						-0.283743	0.101885				-0.187329				0.218817			-1.09538						0.806937							0.632536						0.66175
CHST15		-0.369221		0.243788							0.41933			0.392557			0.238099					0.25892			0.174261	0.542618																-0.314307			0.733667			-0.270129		-0.299297		-0.255187																					-0.362926																	-0.258747													-0.622666	-0.849272	0.251931									-0.466433		0.609548
SH3TC2												0.259903		0.149757						-0.204179	-0.318824				0.532839	0.227511					-0.369952																			-0.201647		-0.619811								-0.533377																									-0.123162																	-0.190639								-0.231705										0.93796		-0.464241						-0.227421
IGHEP2															-0.190203											0.31106																						-0.310292		-0.232121										-0.455509							-0.0604666																					-0.226507																-0.120033							0.16919							0.188616										-0.20013	0.0827322
NECAB2													0.19489	0.0964531								0.267428				0.325958																										-0.192307								0.875275																									-0.16499	0.524686			-0.107992					0.138281					-0.208115			-0.0565215																		0.67462		-0.56101						-0.176486
PRCD									-0.40106															-0.366256							-1.00868														-0.24034					0.394871							-0.520535																																					0.249655								0.565731
ABT1									-0.309696		0.213507							1.00692																-0.136448					-0.438218			-1.18331								0.702204								0.172813													-0.284822							-0.181736							-0.151149							-0.270739											0.3586							0.898995
SENP7									-0.353146		0.377369										-0.425072												-0.380455													-0.654618												0.520524																											-0.424334					-0.302941							-0.738373					0.264343
NFIC		-0.49955													-0.3452																			-0.285919												-0.581297		-0.284601					-0.236678					0.836646																					-0.157142																									0.551065
STRADA						-0.270176	-0.19088		-0.179955						-0.338431													-0.59882	-0.287173					-0.247683												-0.332523					-0.537115							0.290929																											-0.151938		-0.267219															0.343177																											-0.238647		0.224141
TRMU							-0.446022		-1.03226		0.254786							0.217414			0.160762				-0.198989				-0.45916																			-0.304047																-0.146057															0.186562																								0.488188													0.80782							-0.271619
NGDN									-1.13159		0.248945							0.564663											-0.149649					-0.361839						-0.0707277		-0.759078								0.421521																																								-0.25997															-0.327206					0.93802													-0.355664
KCNC4																				-0.077269					0.260001				-0.622432		-0.191644																			-0.174852										0.318018									0.610823													0.305595																																															-0.402961
SIRT6															-0.572106																											-0.363398				-0.228305																																												-0.771649																				0.92021																					0.579276
SERPINE1												0.268479		0.191156								0.333974									-0.44282					0.74741																										-0.450451							1.52471																																																0.752225														0.625309
BDP1																					0.189607			-0.184988					-0.319659					-0.280796												-0.280725				0.516772															-0.22197			0.399661					-0.500496												-0.212029							-0.329095																		1.11309																				-0.334411
GPC4							0.0874308																																							-0.173147													-0.00754578																											0.269891																													-0.00694537
CPNE5			1.31705											0.252942										-0.330438							-0.410393				-0.387364																																																									-0.596008												-2.08275						0.672832
RAB21		-0.514301									0.385814				-0.226465			0.404903																-0.134971														-0.276658				-0.296856																					-0.229611	-0.181456							0.342242								-0.135992	-0.816446							-0.547396																																				-0.314598
ZNF154															-0.611668														-0.314887		-0.673964																			0.393727																																			-0.378566					-0.231575												0.667973
ATXN7L3B									-0.589204		0.283384																						-0.325865	-0.631028					-0.668901	-0.114676		-0.682473				-0.320824	0.342144			0.510646								0.179944																				0.181471	0.118959						-0.455393																													-0.350576																-0.335434
PLA1A																																																		-0.038722				-0.150677								-0.476682																										-0.161469																								-0.234691						0.0609352								-0.0986346
PEX6	-0.197736	-0.45101									0.327705	0.117469																-0.448396																	0.227827			-0.257258												-0.321034				-0.601416					0.641138												0.755631									-0.146899																										0.883027	0.422735
HYAL2											0.0995727				-0.355746																																	-0.238071		-0.323336																							-0.0971261		0.351771						0.352439									-0.153535												-0.174071			0.199131									0.609316											-0.113742			-0.399978					-0.383744
ELOC									-0.240363						-0.295517			0.403784			0.213798													-0.149155												-0.367979		-0.309594		1.00916			0.254804																				-0.34118						-0.13379		-0.291086											-0.614365											0.425817							1.48838																				-0.540482	0.669572
WEE1																		0.221197	-0.3697		0.521191																			0.330055													0.413332					0.296685																				-0.252007						-0.263003	-0.330392					-0.438644																																			0.731475
DUSP6											0.421353							0.199935							0.573974				0.417858					-0.265748												-1.07606						-0.596199										-1.15762																0.280157			1.36011					0.982431				-0.287368														0.960276						0.40816
VCP			0.220076						-0.625182		0.249064			0.404861											-0.15845									-0.123197								-0.929411				-0.403771		-0.305636		0.375571		-0.283477	0.228683																	-0.27344		-0.318082	-0.297099					-0.274325	-0.147386						-0.363206							-0.775862		0.485807																0.881026						0.539166							-0.40374							-0.702869	0.609819
LRRC45			0.161069																									-0.560736												0.210529		-0.301563										-0.374784	0.391702											-0.524525															-0.280274							0.618282					-0.371487												0.344449																												0.782413
PRKCZ		-0.199955					-0.239515				0.162569									0.0642765								-0.496125	-0.196107																				0.411101			-0.181146									-0.188615																				0.308345		-0.0781334		-0.221252				-0.141421																															0.411643		-0.106586	-0.138387
TWF2						-0.249901	-0.31553				0.381534				-0.234029																														-0.120938	-0.336842	0.265267					-0.277523																		-0.473235								-0.309951							-0.216874							-0.310286		0.435874																													-0.715762							-0.419976
HCFC1							-0.16952				0.263148			0.143655	-0.444903					-0.211705					-0.195526															0.140685		-0.869031						-0.507791										0.390242						-0.247075								-0.20276													-0.250207					-0.181029																				0.880047																				-0.489154	0.66161
JCHAIN			4.00602			-0.309511					0.334047			0.470307						-0.828444	-0.262772														-1.09928					-0.269051								-0.451258		0.721632												-0.604448		-0.556889																										0.161007		-1.39947									1.71551		-0.608567	-2.35013						2.17539
NGLY1																									-0.136715									-0.214602	-0.339895				-1.03382	-0.0945414		-1.19049				-0.218664			0.324996	0.406082																													0.0889338													-0.79814									0.387561									0.66724													-0.362517
MORC3				0.208829		-0.497895	-0.36961		-0.318373									0.110065							0.130831						-0.317852			-0.31356								-0.869167				-0.310592												0.649482																					0.0844533						-0.224654																															0.777535
PPL								0.257787																																		0.0678299																																																																									-0.055389
MAP1B											0.0270186											0.411336				0.16293					-0.278432					0.406512									0.135963																																			0.061274
PCDH12																												-0.291104																																																										0.815165					-0.341326
LRRC37B																				-0.0688479						0.1573		-0.283418														-0.29638										-0.306442								-0.370971				-0.303283															-0.428412		0.356158		-0.333018					-0.262497														-0.162692
MED27																	0.751803	0.224358							-0.189742				-0.274173						-1.09843							-0.44663								0.462979																																																			0.210264		0.238749																				-0.338018						-0.284326		0.272883
ZNF28											0.447535										0.284804														-0.76461							-0.56833					-0.0225676											0.660676							1.15496	-0.478844																								-0.635495																										0.816536
CRYBG3											0.260642										-0.279703							-1.11541																	0.251465	-0.474778											0.789959																													1.04915				-0.200989							-0.489411																			0.352056															-0.551799
CORO6																										0.153103																					0.349078																																						-0.114682				-0.139355										-0.210929																				-0.561848									-0.139041			0.245811
TSPAN17		-0.40606													-0.301615																								-0.349608				-0.336219																					-0.248641										-0.128006					-0.621542		0.573933					0.173905		-0.785052
SPRED1		-0.226331																							-0.563074														-0.343127											-0.224836												-1.11638		-0.304702										-0.0480287									-0.160002			1.32312					0.544903																																										-0.373765
SH3GLB1				0.138201		-0.214564			-0.45193		0.390305							0.227894																	-0.243232							-1.02537				-0.502727						-0.943994																					-0.20123												-0.16482							-0.454447																															-0.465651
CD226							-1.51389				0.187475								-0.561087	-0.0384083											-0.321463		-0.500592												-0.448508							-0.624859					0.64395																						-0.263235						-0.213292					-0.609											0.640484																		-0.56195	0.615966
CDKN2A	0.20362		0.888256						-0.276478		0.155101	-0.16859								-0.199389				-0.280436																0.25306					-0.254259					0.385147							0.281277																						0.315412					-0.235815																	-0.267942		0.208856							0.765895													-0.252786
NUP160											0.306422				-0.331063									-0.334457										-0.209516																																				0.226503														0.0863657	-0.299886					-0.452849											0.342816		0.211675													1.30489							-0.480433								0.526314
OBSL1																																							0.479275																														1.24401																																																0.702566
NDUFAF6																													-0.360985																					0.516778																													-0.598348					-0.144911						-0.455182													0.294499																						0.160142					-0.355893	0.607098
LMTK2							-0.303044							0.1789						-0.0123067		0.268144			0.22187	0.342848																						-0.294843		-0.343429										-0.320282													-0.235089								0.621063				-0.280395				-0.262081										-0.348275						0.396505					0.295173																		-0.591478		-0.357407
NFYC											0.53474																							-0.260894								-0.921667				-0.21088				0.36191			0.271864																	-0.251801															-0.100169							-0.451029		0.276052									0.221511																			-0.338447
FAM171B																																	-0.25168																																																				-0.0996728	0.181907																																											-0.131389
RHOBTB1											0.225282	0.615221		0.119906						-0.131448		0.404393			-0.166306			-0.311056			-0.520019					0.434585														-0.384504		-0.551369							-0.296077	-0.794303									1.0227													-0.190347																																			0.559381												0.272557
ITGAL							-1.08643				0.547193				-0.600245			-0.209732																						0.105335												-1.15011					0.28403			-0.293512				-0.503967																									-0.283309	-0.376957												-0.317112								0.684748													-0.490073
ATG16L1							-0.482717								-0.345682			0.210416	-0.393826										-0.426499					-0.377694																								0.766747																																-0.516056																										0.937051
ADGRE1														0.477778																															0.594361	-0.555267				-0.241914		-0.416172	-0.608706									-0.43851											-0.419918								0.96618																																															-0.711844	-0.720311
PRPF4B						-0.306456	-0.359124				0.331717														-0.153259			-0.186945					-0.198031	-0.288242								-0.71495				-0.60875																			-0.299669													0.193741																											-0.227394					1.10702																				-0.306283
TST											0.225081	0.454507		0.54117					0.276452																					0.248959					-0.156043							-0.397714	0.521336									-0.715269																								0.31129						-0.538761										-0.390669																													0.67819		-0.528147
IL6			0.284349																															0.0888001											0.0780977					0.12437									0.024423																															-0.388671			-0.151104								0.315375															-0.0311605							0.140608
AC138969.1																												-0.515288					-0.194504						0.00058828											0.177376						0.0433927																		-0.271996																							-0.72273												0.803994	0.278222
MXI1			-0.241997																	0.0930181								-0.387281															-2.00446		0.513303	-0.434888						-0.978325													-0.757643			0.843101										0.300918																																																		-0.225511
TMED10											0.256555				-0.248621																			-0.181286						-0.0851474		-0.90676								0.474025														0.12993														0.142154							-0.161465							-1.02231		0.252577							0.207963		-0.259659							0.978026
TMEM104														0.429156							0.220416												-0.434712	-0.161401																		-0.363954						0.395511				-0.612132								-0.320044																																																		0.459962
MRPL38									-0.610734																-0.399035				-0.860822					-0.242062																																				-0.207644									-0.148791							0.318648																	0.280799		-0.291931																		-0.283089
NPC1							-0.82943				0.201316			0.147751			0.489202		-0.313523										-0.275692											-0.106346		-0.267464																0.735725																							0.429754				-0.268506					-0.467469				0.234503							0.629278															1.32501			-0.644887				-0.193969
TYW5									-0.37288		0.331835							0.392538											-0.497448													-0.429007																0.658985																																-0.322881							-0.462484													0.222688													-0.234077								0.300547		-0.482729
SLC25A3						-0.28297					0.279255			0.260958					0.257356						-0.194151									-0.465228						0.140247		-0.997948				-0.699151		-0.394636	-0.294846	0.692365	0.300729																						-0.533229						-0.101315						-0.211847			0.363036				-0.652284											0.281044		-0.385407											0.457135							-0.60004							-0.525031
NDUFV3									-0.481454		0.209262																							-0.164757												-0.284967		-0.31266												0.262621										-0.271755	-0.524466		-0.454357						-0.268997							0.340503						-0.586059																		1.1468	-0.265622
ZNF274									-0.523571		0.421904				-0.278142																-0.731299			-0.573277								-0.489555				-0.579677				0.212986																													0.246543						-0.262692				-0.533498	-0.580224																										1.25441
MAL																			-0.347408									-0.597453						-0.276824																								0.29184																													0.398114																																0.404593
FZD1											0.155282														-0.346926																				0.353499			-0.0748997																									-0.0983737								0.532671			-0.253212		0.952										0.199553						-0.195337		0.127735	0.223838													-0.0703717															-0.404457
SKIV2L							-0.339709				0.401401				-0.264611					0.0430868																																												-0.443335									-0.344651																-0.356324			-0.395061
BTLA							0.412716																								-0.731371											-0.391748																		-0.441517					0.800113			-0.564931		-0.907289								-0.633414	0.211724								0.367729														1.08092			-1.32829												0.65038													0.21872
SH3GL1		-0.241804																		-0.144701	0.204565				0.212521									-0.327156									-0.379609					-0.287882				-1.04631						0.515798												-0.448924									-0.234415											-0.418486																																	-0.248948
TAS2R4											0.299442																	-0.238881	-0.978743																																				0.459371							-0.093072																																				-0.028838		-0.106754	0.177611
TRA2B						-0.368265			-0.439094		0.462637			0.146305				-0.149265											-0.487111					-0.29488								-0.649617				-0.215542		-0.533651		1.22383																		0.272117					-0.359902					0.612003							-0.241366							-0.461306											0.381566		-0.152279																		-0.399684
BUD23			0.593018						-0.46036																-0.271947															-0.121106		-0.386246							0.213849	0.349261												-0.327061			-0.579958						-0.361672															0.32879						-0.683699									0.129436				-0.413644					1.17942													-0.170063							-0.307817
IGHV4-31			1.55342																					-0.702324																												0.369956							0.562185																																													-1.09557						1.11023									0.367652
CLEC5A											0.135042			0.162114												0.240453																			0.399621					-0.248377										-0.703429		1.11586																			0.352211					-0.610435		-0.530402			-1.15871														0.298078													0.301443							0.570518			-0.289933
BICD2		-0.473641							-0.161185		0.264298	0.268555		0.296077	-0.559337		0.45618	-0.184858										-0.531297											-0.482275							-0.284009						-0.493528																											-0.472671						-0.21666				-0.426063					0.272931																						0.615513	0.17557													-0.172794	0.26918		-0.402401
DEK		-0.389899							-0.179394												0.442297													-0.385444						0.472333		-0.526557				-0.788899		-0.335801	-0.488539	0.462047		-0.350249	0.521658											-0.190722														-0.210322							-0.270538																		0.354749	1.90017																											0.697743
LCOR											0.387924										0.16095				-0.189582						-0.336118			-0.215107								-0.540458								0.511089		-0.519102													-0.298182			0.505649	1.31844																				-0.327793		-0.0788602																							-0.442764			0.318238						-0.389985
AURKAIP1				0.12654							0.323841				-0.164445										-0.142087									-0.336216												-0.252839	0.368033	-0.404838		0.474485										-0.274711				-0.189741									-0.327951											-0.248192	-0.124246							-0.635267											0.23752							1.24436													-0.253695							-0.319145	0.475846
ABHD15		-0.381439					-0.755079								-0.31153																											-0.215029																																-0.23961							0.273456			-0.205047		0.500339															0.637285								0.828072							0.77831			-0.463487
OSGEPL1									-0.547351																-0.417229																									0.376394								0.771134							0.311463					-0.335174	-0.391101								-0.185589											-0.381098							-0.731935								-0.274931
ZNF254									-0.582948						-0.614319														-0.382203					-0.233996					-0.400195																					0.47119		-0.422867						0.270189											0.125108						-0.393311			0.75548
RNASE2																				-0.53238					-0.248974																				0.747795	-0.604771				-0.227733		-0.749091										2.02617		-0.393102															-0.267884							0.0731778		-1.28395			-1.04847						-0.380809					-0.564593		0.335262
SLC51A											0.0775021									0.0837404	0.276121					0.336205																-0.0392977																																						0.121154					-0.161192	-1.03025	-0.483568				-0.704778					0.261714																																-0.482839	-0.555519
GAREM1			0.271746								-0.0560939			-0.00393581	0.0272109																																																																						-0.124249																									0.159439
CROT							-0.496053								-0.669378										-0.289957				-0.252241					-0.435887								-0.606413							0.293993																			-0.281285											0.246345											-0.593458																										0.517732			-0.371118
UBE2V2						-0.252997			-0.321806																								-0.400898					0.293473	-0.771808			-0.648245								0.989538														0.202952						-0.178299			-0.497923																														0.421298																				-0.822395								0.302265
FGFBP2							-1.76275												-0.483755															-0.42008											-0.893511								0.401742																	0.474357										-0.568633							0.516609																	1.10436							-0.285153								-3.57937
DYNLRB1						-0.233943					0.322024										0.139686															0.870345						-0.508449				-0.245765				0.370755										0.152748				-0.367434																										-0.318329																																									0.429658
BRD2						-0.187847	-0.346524		-0.223476			0.229326		0.128359	-0.430874			0.5968																-0.530903								-0.584367				-0.476036		-0.214129	0.255896	0.406769																				-0.562747															-0.240923				-0.268348			-0.627855																		1.02237													-0.604006							-0.515551
KIF18A																					0.750212			-0.527598																0.891041			-0.38529						-0.735573				1.36524				0.224889	0.372005												-0.40544				-0.400517																-0.571273													0.650264		-0.39362				1.04031	0.288298						-0.407609									0.375599
BNIP3L			-0.603695								0.553877	0.486891		0.181776	-0.50698			0.305748			-0.215293				0.200331									-0.520347								-0.685975	-1.88294			-0.861066				0.584315		-1.17877																	0.881386	-0.390052											1.11471													0.48366																													-0.63642						-0.30391	-1.09407
C12orf45						-0.287135												0.216649							-0.52865				-0.726891					-0.167877																								0.893966				-1.17489											-0.421914													0.280885						-0.297264									0.666504																						-0.276296
CHN2											0.241153				-0.185136										0.265998			-0.466637	-0.813854																	-0.139836						-0.218781										-0.767514		0.428765																				-0.22289		1.30984																																															-0.284635
IFT74									-0.457823																								-0.743394						-0.499386			-0.948856				-0.321663				0.688915												-0.747688																	-0.587387							0.26128				-0.317149
TAF12									-0.554958		0.427556																							-0.292816								-0.475768																		-0.153396										-0.266865									0.119538													-0.601145											0.146257							0.885896													-0.415383
ADGRA3											0.0383401																						-0.104255																																															-0.126209					-0.303747															0.041784
ERI1															-0.749371						0.211462																																0.768152							-0.311051													-0.510362												-0.31463			-0.679765		-0.339056											0.205886		0.658271																												1.11339
STAP1															-0.386524				0.0193739	-0.279066																				0.315838		-0.530724			-0.304783					0.591262															0.437503																							-1.22837													0.305206	0.563355			-0.338235					0.712976																			-0.288778		-0.645683
TCN2	-0.228048										0.310203								0.264048																										0.759792			-0.319179		-0.292995		-0.22923										0.85783																			0.661876							-1.44257		-0.631018												-0.436586
FGD6		-0.442951									0.168463																	-0.815942														-0.34519			0.665142																	-0.666286																	-0.508586		0.380611					0.806362															-0.221811															0.225172
LMF1							-0.685529																					-0.385766	-0.994761					-0.361029																																		0.354545											-0.382577					0.101676
ANKRD35							-0.417431																																													-0.254181																											-0.205621																									0.24436
ACTR1A							-0.510696				0.349828			0.209359	-0.193996																											-0.605709				-0.592976	0.256669	-0.300738																						-0.434022																						-0.337315											0.0982054											-0.731023																-0.832556	0.367099
NXPH4																																																	-0.0894744										0.0391788																																					0.11775			-0.172933
VPS13C											0.235006				-0.716477			-0.15385			-0.15106													-0.420429					-0.973192			-0.417772				-0.824594				0.310641												-0.323988			-0.282551						-0.490002								-0.16888						-0.361264																		-0.362427																				-0.454793
SPG11		-0.528033					-0.361729				0.358412				-0.598519			-0.12914								0.217474								-0.272653					-0.353735							-0.461907												-0.148473						-0.244283						-0.175965															-0.205506				-0.232315																					0.795604	0.203487					0.388418							-0.538459							-0.401874
PEX5							-0.547567													-0.0877327																						-0.580983				-0.37458																									-0.426446														-0.249644					-0.650465							-0.974256						0.376789																										-0.187273
CHADL											-0.151299																															0.121745								0.163948																																				0.150345
ELANE			0.692559														0.188723				0.765893																								0.24948			-0.26461		-0.309486		-0.208339										1.26071																			0.344409					0.461689		-0.330668			-4.42332											-0.177347																	0.586432			-0.5018			1.90529			-0.347233					-0.304602
VPS37A											0.219767				-0.574763		0.368734																	-0.287759								-0.753735							0.186574	0.537911																				-0.625541									-0.459398											-0.394448							-0.695407						-0.272778													0.933669							-0.379752
MYBPC2																																																																																																			0.276058
PKP4														0.385975						-0.28879	0.635996																			0.393515					0.26394					-0.342962								0.217332		0.38512	-0.320564												-0.398599						0.290618					-0.246048						-0.632192	-0.626194						-0.592851						0.211912																										-0.264267		0.43669
BBS2															-0.586596										0.215045				-0.471337				-0.391791	-0.44391						-0.293349						-0.503433				0.392324															0.63948			-0.607226																													-0.789296
CCDC71							-0.545903		-0.526491		0.455732				-0.354794			0.664183																																																												-0.466567																			-0.621376																			1.90018
GRAMD1A															-0.426058					-0.064923						0.248462																-0.372555			0.254934													0.420974		-0.493465				-0.205698									-0.424791																-0.466409	-0.796853																																						-0.305413
PAPLN																										0.18973																								-0.152149																																	-0.0625714			0.409707															0.353491																												-0.257657
CDC42EP3							-0.349186		-0.361933		0.437114				-0.445756																			-0.338856												-0.534812			0.781752			-0.874839						0.188374							1.0646			-1.34586					-0.263374																													-0.276373								0.849231				-0.337842														-0.474171
CETP									0.121068			0.315985																								0.62901																-0.290024																														-0.305359																			-0.831403				0.137959																												-0.744727
IGHV3-43			2.53751																																																																												0.518999											-0.534657														-1.16281						0.663083
ERCC6							-0.389561								-0.235272						-0.231681							-0.585255			-0.51711		-0.340523	-0.214981				0.204367	-0.575879																							-0.482553									-0.568946								0.168565						-0.264836					-0.673293
CD59														0.262367				0.220332		0.358606								0.548565							-0.779855														-0.577484															-0.512917									-0.26073	-0.663059											-0.402975				-0.261089		-0.438171												-0.20973																									-0.480775			0.830412
PBDC1						-0.238939			-0.784468		0.209254							0.398785							-0.309806								-0.555273							0.112207										0.607148																													0.140331											-0.304798															-0.306503									-0.38138		0.495855							-0.414866
SPACA6											0.270644						0.354115	-0.587934																						-0.298457		-0.3083																-0.432566																					-0.676397
MSANTD2											0.412412								-0.262522									-0.49783	-0.697884					-0.340388																															0.96812	-0.187612													0.40361							0.402387																														0.383864													0.344231
DHRS4																			0.477404															-0.248856								-1.27866				-0.237127				0.664223												-0.607249																						-0.149457		0.60174						-0.519789									-0.17369			0.511983							-0.337494
ARRDC5																										0.258566		-0.866187	-1.122										0.116979	-0.17925		-0.473835
UNG			0.219733						-0.911521									0.2032						-0.306608																0.180541		-0.531126																												-0.422977								-0.435857	0.284846						-0.224427						-0.160843						-0.65707						0.415422		-0.800378																				0.314375
NSUN4									-0.416619		0.227086			0.209905				0.330321							-0.269454										-0.564584							-0.435515				-0.198773												0.80942				-0.272947																							-0.190932	0.288075											-0.576049																										-0.251026
RGS14									-0.62054		0.233941				-0.529283			0.112758			-0.196062													-0.196329						-0.0862432		-0.274328																				-0.545834			0.634841			-0.751905		-0.362969			-0.339773												-0.228039				-0.27764					0.489121			-0.80464						-0.316736							0.530114												-0.326274
SMAD7							-0.815931				0.378733							0.50855	-0.194604															-0.181819												0.00523204																						-0.525863											-0.546775		0.624547			-0.750126							-0.19479											-0.330879																	-1.20001
CPAMD8								0.0313083			0.332803											0.113178						-0.723949												-0.217494																			-0.254207			-0.629844																						-0.165709		0.8766
ANXA4		-0.419211									0.188228				-0.154806										-0.169049																	-0.557589					-0.0735418																																									-0.380949			-0.53588													1.8412																					0.163547
GPT2			0.910679																	-0.176781																																							0.324531						0.34215														0.174967									-0.779185		-0.255852																				0.112109						0.435365
KLC3									0.30799											0.0489832						0.158047																	-2.41306		0.127916																																				0.23875
UBE2G1			0.407203								0.640778							0.193623						-0.39753															-0.613108			-0.723087						-0.446234			0.629768							0.472914																										-0.591785								-0.508113												-0.411672						0.774091
CAPZB				0.296377			-0.278246		-0.73191		0.40686																																			-0.401445		-0.490328		0.525457	0.374252	-0.571937						0.130472															-0.41229									0.349846			-0.191006							-0.340051											0.177152																											-0.641314	0.265522
EIF4E2									-0.246752		0.317719							0.192865																-0.194131												-0.453982	-0.0896934											0.116116															-0.536705												-0.235935							-0.383322									-0.121529		0.275026							0.510432													-0.510181								0.361153
KDM4A																		0.293334																																-0.466033								0.547906						-0.267528																										-0.321875							-1.36939																			1.18608															0.68662
DDB2							-0.297866		-0.443841																				-0.72348					-0.353584						0.280071		-0.689292				-0.221823				0.382082									0.362728								-0.257144																					-0.362504															0.370377		-0.435629																		-0.184455						-0.310016		0.42218
SEL1L3			1.24501																	-0.54284					0.307905														-0.513293			-0.428482																				0.616345											-0.443185																												0.982908		-0.486939	-1.20851						0.467838																				-0.477658
GUCY2F					0.00205818				-0.0908508																																							-0.0558914						0.107633																					0.295729											-0.146552																										-0.0681911								0.192527			-0.195129
LSM14B		-0.397565									0.24067															0.205426		-0.495918											1.35438			-0.237121								-0.481757		-0.292984																													0.780697																					-0.288477			0.197519																		-0.172198						-0.155873				-0.332454
PLXDC2											0.581656	0.570059		0.347448							-0.406275																									-0.545163						-1.12941						0.495468																							1.71346																							0.630598
QTRT2											0.251327				-0.839529			0.600358																								-0.206037				-0.207995		-0.215658																							-0.489968								-0.0903786			-0.174925															-0.744858						0.467706											-0.417242		0.476055														-0.599908
RASSF5							-1.04092		-0.387051		0.484743				-0.696476			0.152476		-0.0733455					0.310676									-0.138374								-0.454611						-0.429963				-0.568137										-0.471749																			0.390742			-0.187998					-0.28285																					0.781357													-0.393076								-0.283688
SLFN11											0.35321			0.207697																				-0.134182				0.216586							0.526892	-0.343065	-0.368398																	-0.35145																					-0.179134	0.533545															-0.447221									0.448157						1.11547																	-0.479189
HLA-DQB2								-0.3141										-0.282859																						-0.358359																						-1.5309																																							0.38258		0.706373
TRBV19																			-0.327617															-0.191159										-0.210014					-1.32481																																						0.278419
TRAV14DV4																																	-0.444318																								0.404997
MIA																													-0.174943																																												-0.0556896																																								-0.0122876
PON2							-0.438548				0.178155														-0.687268															0.320022		-0.443729			-0.258383													0.309259				-1.12144																												-0.279637														1.05451																									-0.369333
CAND1							-0.360707		-0.980008		0.241698				-0.320394						0.147538			-0.318078				-0.46197										0.220943				-0.659277								0.472491																				0.285182			-0.455822												-0.234303																		0.191513
MIPEP			0.265178						-0.417499																			-0.32942	-0.430722																																																		-0.158123						-0.296177					-0.688179															-0.448798																								-0.194994
RSL24D1									-0.649463									0.251762							-0.0962697								-0.404658	-0.353153					-0.527761							-0.987177				0.818248	0.367504														-0.852862			0.322031					-0.564578						-0.206992						-0.137944							-0.301175											0.313299		-0.496876					1.06424													-0.192234							-0.683306
LPAR4																																																																										-0.32028
HINT3									-0.237607																									-0.216578												-0.825213												0.662811																														-0.547622		-1.05285
CCDC159							-0.301796		-0.396334						-0.228075						-0.128789							-0.336052						-0.124128								-0.420246										-0.258675						0.248338		-0.22889																			-0.212722											-0.503106																				0.426381				-0.111858																-0.550572	-0.404265		-0.329017
NLGN3																				0.0656877		0.272751				0.226602																								-0.331429		-0.22718																																	-0.181703									0.12914																	0.218208									0.428608
SMC3																		0.319673			0.266054													-0.190965				0.266172		0.389484		-0.958432				-0.360044			-0.358249	0.57378			0.434991																				-0.28475												-0.173964					-0.165251	-0.170293												0.361056																												0.604888
ENOX2						-0.149246			-0.182169		0.21774														-0.194533									-0.18505								-0.604807				-0.347311														0.275651										-0.340241																																																					-0.193538
TP73			1.92151					-0.367387																					0.236349					0.0783451																							0.144085																																															-0.505132																					0.202605				-0.259086
CHMP4A						-0.344089																							-0.315018													-0.503098																		-0.327513				-0.63127															0.128566																															0.829234													-0.221908
NR4A2																												-0.471883					-0.695746	-0.355833																															-3.33363			3.15505																						-0.516021											0.270058		-0.299895	1.59472						0.960856
CCL8													0.00569589																																																														-0.113516																					0.0285732					0.844754							0.206375
PPP5D1																												-0.500271
CYYR1									0.148193										0.0805718		0.269087																									-0.142239																-0.542928							0.367447				-0.0711961									-0.18438									-1.00876										0.79315			0.144148													0.517821					-0.0743944						-0.219873	-0.383214				-0.452049
TCL1B		-0.220008																													-0.0670078																																												-0.204804																																																						0.1261	-0.0754378
DOC2A																												-0.281114																																		-0.221579											-0.047623																							0.0403019																			-0.119483
MIDN		-0.537801		0.291929			-0.96079				0.456142				-0.532508						-0.235278																															-0.900979																		-0.445496											0.637226			-0.26336					-0.318174	-0.382516																										-0.863791							-0.430272
NSFL1C									-0.508745		0.556761				-0.299664																								-0.793449			-0.869646																						-0.164246						-0.138273															-0.321052							-0.411349		0.485509									0.156074																											-0.285957
GLB1L							0.108379												0.217886														-0.40012																							0.344806						-0.587936											-0.496						0.315142		0.558362									-0.479505																																											-0.255808
ACP3		-0.70475	-0.352867																						0.206968	0.665011																			0.954581	-0.393059		-0.336367				-0.98443								0.529662				-0.200374																				0.189361
DNAJC30											0.150628										-0.175187			-0.382158					-0.199509				-0.490024	-0.175816																0.475409												-0.414773									-0.383065							0.243118								0.261914						-0.163477										0.14796								0.451278													-0.41912
TSPAN31																		-0.269502																															0.204603	0.538718								0.64706												-0.540991			-0.438965						0.199557											-0.797907													-0.295846																				-0.313389							-0.378936	-0.346241
TIPRL																																	-0.36623						-1.03417			-0.813125				-0.397304				0.617964			0.216621					0.165179															-0.357903																			-0.278676											0.2102		-0.29685
SLC39A10									-0.603943												-0.208884				-0.40171			-0.34367	-0.339055													-0.556826							0.238971	0.365594								0.527412				-0.819446																	-0.631346								0.250701										-0.913897				0.365366																													-0.428209
ZNF519			0.318357																		0.394313								-0.91595					-0.483126								-0.790881																0.532361				-0.46522																	0.287076																								0.93081
MAP2K5							-0.713186		-0.834603		0.334035																	-0.648023	-0.446571					-0.54338					-0.486247			-0.587254																-0.283844																																																																							-0.287873
ZNF7															-0.329758			0.340801	-0.175568					-0.446102					-0.366899					-0.138802								-0.314244								0.290515																		-0.538713																	-0.18723					-0.52187							-0.650465																	-0.668053		0.483792							-0.24759						-0.166586		-0.314469
ZNF280B																																	-0.687517																																			-0.6253																	-0.223919					-0.19885							-0.867507					0.189136																													-0.379579
ZNF443	0.382983										0.0954764											0.238554									-0.150124																		0.327941																	-0.382173																			-0.155279											-0.175755	-0.604845													-0.204479	0.12402
KIR2DL1							-0.576443							-0.196952																			-0.51055							0.797958					-0.450906															-0.26883																																																											-1.07874
ZFAND3		-0.443146					-0.381738				0.493714	0.36149									-0.134061					0.205092																	-0.135202					-0.184921				-0.758498						0.490083											0.302176										-0.215849		0.547271			-0.117265					-0.379352	-0.310048
DALRD3							-0.296686		-0.512736		0.23392				-0.366186																			-0.19176								-0.411938								0.273809	0.691318										-0.240084																						-0.154224		-0.231626																		-0.455911																				-0.112135
PRKAG2							-0.54972				0.366257				-0.403978																															-0.559066		-0.294441	0.385086																																					0.509263		-0.391384
ECHDC3														0.125146				0.130803								0.331622													0.116282						0.319217																																							-0.192407										0.178907								-0.145553							0.484406																			-0.224858
FLVCR1																																													0.400245					-0.269131																													-0.28576				-0.150271			0.577175				-0.192739	-0.20856																									0.615567
RPUSD3									-0.222014		0.386424																		-0.354791					-0.418559	-0.40152							-0.689912							-0.232635	0.544938																				-0.33473																0.123005						-0.246991											0.267076																-0.28035				-0.301843
ERP44									-0.481785		0.363851			0.147931							0.111326												-0.310187	-0.24736								-0.559538						-0.285366		0.544955																		0.367173		-0.233194			-0.536847															-0.342596				-0.914942																		1.31984																				-0.277837
HNRNPF									-0.739891		0.549168				-0.166528			0.275584							-0.163978									-0.293129						0.107909		-0.655616			-0.118801	-0.461608		-0.534558		0.717007			0.379861												0.924439			-0.818463		-0.181327		-0.343645	-0.494704					-0.645939							-0.268619							-0.325484											0.311616		-0.232737											0.359198							-0.425216							-0.59854	0.411462
PELI2		-0.357799		0.23127							0.194249	0.276102		0.271092	-0.414808			0.435813		-0.0757769	-0.186606	0.250856			0.521124	0.432797																				-0.136028		-0.200764		-0.210044		-0.667171														-0.353173															0.731309																					-0.323577																															-0.518961
MEF2C												0.495615							0.891652	-0.634239	-0.428772																					-0.873797						-0.436342		0.64986												-0.974497																								0.680884						-0.617821									0.201746		-0.344729							0.488914						0.318213							-0.561639							-1.07423
GSKIP									-0.480067		0.529502							0.414372																														-0.380052																	1.51391			-1.38132		-0.438367															-0.229154				-0.29774																											1.24052
SLC25A11						-0.32751	-0.592183				0.288325			0.266566	-0.246931			-0.239344							-0.194201															0.112956							-0.152533																							-0.204476														-0.0994918								-0.278348		0.292503									0.450847																				-0.890105								0.751897
ULK2											0.380332			0.174789														-0.58122														-0.439101			0.18151	-0.155121						-0.457523										-0.820015		-0.307479						0.443401											1.09409					1.09443
FAM20A														0.21653											0.254316	0.248587																			0.287317																	2.72594												-0.234127													-0.440241	-1.09952								0.17974						-0.566912			0.237124				0.757831																			-0.614231
ALG10B																					0.202884								-0.431462				-0.633893					0.293034																				0.270144								-0.326885																																					0.396775
TRIM37																													-0.302252																													0.491148						-0.334808																				0.148595																										0.333053				-0.588327
SWSAP1											0.397023							0.291237			-0.30212																					-0.755437								0.574784								-0.222758																																-0.351618							-0.848758				-0.230313															1.29806
C1orf53																			0.220108						-0.223668						0.231925														0.216146			-0.180155					0.298673						-0.22606			-0.455055																	-0.500985						0.179762					-0.694367																																	-0.176592
U2SURP						-0.17394			-0.298381		0.227881				-0.323339										-0.147814									-0.281649					-0.593337			-0.831645				-0.305057		-0.18527		0.712474								0.0886702										0.0899318			-0.449763		-0.164143						0.09234													-0.510984											0.206949							0.63506													-0.423638							-0.342398
TRBV13																																	-0.500975	-0.206425
TTC7B												0.432522								0.0375463						0.451177																										-0.353259																	1.21504																			-0.367227			-0.173049																				0.151295						0.677634					-0.369317
CHAF1B							-0.591251														0.753477			-0.227172																0.758893									-0.949898				1.65715									0.27792																	0.391512						-0.216095					-0.757604													0.93594		-0.312657									-0.381943								-0.139039			0.404243
DMTN											0.137076	0.594465		0.434089					-0.573983	-0.146197						0.643275					-0.613741												-2.18947									-2.1375					0.327564																								0.77985				-0.211255				-0.27661																					-0.52457										0.706377		-0.558575						-0.428897
IGHV3-11			2.91283																	-0.432393																				-0.41277																																							0.389774											-0.415975														-0.881904						1.23142
ANXA9																																																		0.104684																																																											0.412874
TBX19														0.135186														-0.818252	-0.502733																														0.31194		-0.276607														0.364648						0.278439																					-0.128493													0.178805
CMTM7											0.286741			0.315758															-0.374357													-0.324154	0.125155		0.459639	-0.204948	-0.245755	-0.378656	-0.308228									0.512223															-0.427472											-0.122382																			0.364544							0.84242																							-0.438479
BTBD11																			-0.0702013	0.0673002		0.0732591				0.299634							-0.330662																			-0.177184										-0.682587							0.460171												0.738592			-0.483354		0.462303																																		0.405843
CDK9															-0.633425			0.435305								0.204641								-0.272997																														-0.458582							-0.48738		-0.22514						-0.130193																																																		-0.174073
AL365205.1																		0.231592																						0.287799																																							0.121473											-0.439691	-0.202124
LDHA									-0.795947		0.347369			0.181735											-0.352239										-0.264088											-0.395315		-0.455421	-0.324823	0.826372			0.385787									0.647785											-0.573709													-0.466858					-0.262863	-0.677058									-0.119179		0.821608		-0.519822					0.804766				-0.420606			0.691153						-0.734615		0.281118			-0.168612		-0.183918
WASHC2C															-0.255759																			-0.629952												-0.551867		-0.195954	0.205613									0.979224		-0.325381													-0.405405																												-0.206295																						-0.397347
SLC66A2																																								-0.443007			-0.684842		0.520166							-1.37247												-0.700371															-0.48009		1.18266																																																		0.441383
TMEM121B														0.0640667						-0.139798						0.349078																		-0.162102	0.123937		-0.457167					-0.330361																													0.283955			-0.442264		0.577485																-0.23997																		0.3436								-0.227991
PPP2CA											0.492316							0.391074																	-0.910639							-0.461772				-0.217906		-0.534981		0.204525								0.420229												0.178396			-0.322741																	-0.426855	0.0761797												0.387058											-0.552444																	0.704209
ING3									-0.549917		0.469628																						-0.488818	-0.252638								-0.485936						-0.346474																				0.517569										0.302826							-0.212506																									1.10419				-0.765677									-0.331982
CTSB				0.454108		-0.280544			-0.723276		0.348193			0.204853	-0.524477		0.584183				0.432263																			0.11923			-0.43922			-0.983138		-0.324073				-0.438883										0.649497											-0.572351											0.233578								-0.357923																																						-0.342939
ERO1B			0.299113				-0.324604		-0.17516		0.295653													-0.564183										-0.276739								-0.535395							0.461601																														0.40325											-0.535908													-0.383666	-0.281121
HSD17B8			0.411931																																															0.164271									-0.141804			-0.509205											-0.251851						0.438826																									-0.968263	-0.34668
MDK												0.300363																					-0.377514																																-1.10834			0.937728	1.76532																-0.276855			-1.64786			-0.497986																										1.1812		-0.240822
EIF5A2							-0.987028		-0.611254		0.155237																																															0.480726													-0.675516																			-0.869242											-0.233936		0.379323																-0.32834			0.285934
ZNF512																		-0.470517											-0.481459					-0.21791								-0.484095				-0.223971				0.502312								0.888874																											-0.196234					-0.735822																										0.829102
ZKSCAN1									-0.405785									-0.249595																								-0.660811						-0.277017		0.454273																							-0.592244												-0.332163									0.251889								0.173265														1.39554														-0.599889			-0.469894
VPS54											0.346087									-0.207447																			-0.147111						0.219966	-0.169813		-0.165333										0.297692																					-0.763547											-0.34345	-0.364018												0.352789																										-0.236803		0.852422
CCDC121															-0.208695													-0.389101					-0.254414															-0.249097				-0.179559													1.51916			-1.05349																																																0.246476															-0.330782
CATSPER3								-0.0591999													0.148809				0.267287				-0.125522																					0.149538
SNX27	0.0896532	-0.395062									0.301914			0.35424	-0.407859		0.373441																-0.479095												0.408483			-0.230504		-0.503281		-0.367688																																																										0.473294						0.363239																	-0.665734
SCMH1																																																																								-0.460017													-0.320655					-0.308314	-0.241779						-1.04028																			0.87954													-0.298724	-0.323336
ACAD9																									-0.29572				-0.588296													-1.07039																																				-0.288487								0.294385																	0.440408							0.844342				-0.469691		0.354619									0.107628						0.599091
TIMMDC1									-0.694463						-0.515857																				-0.586074											-0.379575				0.423201																				-0.370638			-0.360316																			-0.491332											0.209819							0.663222													-0.533447
MAD2L2							-0.563197		-0.668705						-0.434152						0.326622				0.170333																							-0.267094			0.455974																																																				0.338557							0.814823																					0.297051
ID3							0.46708				0.344346							0.618623							-0.559137									-0.163212						0.321143						-0.239124				0.439652												-0.812827			1.89489			-1.27871		-0.717015				-0.721457				-0.621794																									0.612989
GOLGA8R							-0.367524				-0.0780718				-0.240422													-0.180467	-0.253003										-0.339417																																																																						-0.132806										-0.42886										-0.197058
PEMT																																	-0.673212						0.518982			-0.729883																0.281935																												0.400678				-0.445082													0.504436							0.66836						-0.400109
RAMP3																																																																																																																																		-0.0429057
SPG21		-0.422008									0.513102																												-0.556365			-0.382991				-0.815301		-0.339661												0.506125																																																		1.76747													-0.207768
PARL																																			-0.373974											-0.168716		-0.255183										0.239895		0.333757				-0.725172																										-0.328882												-0.484848								0.322067
DHX30							-0.375316		-0.393638		0.199811				-0.417946			0.299757							-0.125973				-0.27394						-0.547587							-0.929331				-0.6134				0.200175																							-0.361557						-0.202651													-0.346468					-0.449955						0.347295
GPT															-0.074972																											0.00217759																				-0.225037													0.167061									-0.0960417
SIN3B		-0.369278													-0.623909											0.591803		-0.489888					-0.505807												0.296015			-0.351286										0.476806																																				0.575425																																							-0.324044
UBE2J2									-0.389531		0.350501						0.376024																	-0.30396					-0.938759			-0.317435						-0.319965												-0.233956				-0.240606																				-0.302108	-0.20901							-0.45221		0.426567									0.337258							1.11003													-0.378977
ATP2B1									-0.827987						-0.457036			0.316149							0.192697									-0.64072								-0.793222				-0.659334		-0.29243												0.428112		-1.22963											-0.676282						-0.36993							0.563571						-0.417317																		1.12423																				-0.395107	0.264154
CAPNS2							-0.115702	-0.139334	-0.0652324											0.0919257		0.209815				0.264119							0.179933				-0.0504355					-0.126334						0.0346046								-0.0764194				-0.498493																			0.452777	-0.0161196							-0.154897	-0.0749336								0.000487996			-0.303666											-0.209228	0.113748															0.0356111		-0.132152
SPATA24			0.223715																										-0.13573																					0.613182								0.311345																					-0.34962											-0.597227																																									-0.38768
RSBN1							-0.506712		-0.613282						-0.443944																			-0.451439								-0.965014				-0.356615												-0.093523												0.27159									0.234225						-0.222158				-0.450208					0.454029											-0.269898
IGLC3			3.5323																	-0.980994															-1.06169	0.70671													0.298152	0.649974														-0.222713																										-0.278395													-0.848035	-1.55449						3.03843				-0.728261											0.542314
PHGDH			1.89364											0.520345							1.84597							0.587864												1.07716													0.977861																																-0.509557																			-1.20099	-0.865045														0.289912						0.681377
RFC4			0.431414								0.247659										0.640745																			0.451797		-0.412287						-0.305795	-0.734438				0.933587				0.264124																					-0.39204	0.458967												-0.293967												0.820685		-0.476463																				0.67428						0.52488
AKTIP							-0.881301				0.194364																							-0.339138						-0.256487																	0.353879								1.02311			-0.726856		-0.378326									-0.467788										-0.317179																																								-0.25475
RPL35A		-0.199576				-0.115515			-0.757252		0.545224	0.216356														-0.286391							-0.291767	-0.870072						-0.0564024		-0.720921	-0.172196			-0.913335		-0.504837		1.6151	1.06944																					-0.257243	-0.674713												-0.180023			0.240163				-0.857661													-0.350584																		-0.823395							-0.562963	-0.493159
SPATA6L											0.216358																		-0.717804																																																																				-0.560765
SIPA1		-0.63565					-0.781089								-0.842353				-0.25013							0.25614																				-0.254748		-0.264062				-0.419142												-0.667719																	0.463008	0.385394		-0.481485	-0.191771				-0.457062																																												-0.388648
SLC50A1			0.212726								0.310301			0.128273	-0.324468										-0.201993																									0.711046																																										-0.705968											-0.327839																				-0.294559
RHOB		-0.339275									0.215934			0.55934			0.84204					0.344371																		-0.236023					0.629701			-0.381928				-0.34916						0.239207				-1.37922			-1.19914			0.999528																-0.594495		0.246003			-0.273096												-0.373092									1.04154
GPR150																																																											0.137324																									-0.150478
RBM12		-0.384344		0.186089														0.321706		-0.281752				-0.193806										-0.278708				0.272372	0.685427	-0.101629		-0.482548						-0.156135																-0.25784															-0.155583						-0.221843																		0.210055							0.411849				-0.435082		1.41463	0.394318																-0.280144
PRKCI							-0.19775				0.245789			0.192965																												-0.240954						-0.527974										0.342092						-0.282485																				-0.210295	-0.125767																		0.776205																										-0.340158
TRPV2						-0.325299	-0.837177		-0.562832		0.186988							-0.22165							-0.458283																	-0.599387																												-0.291515			-0.623688												-0.26576												-0.749926													0.53173									-0.169754				-0.827213
TAS2R41											0.126809	-0.110507		0.130473	-0.0761711	-0.0156763													-0.476024			0.123092																																												-0.156953																							-0.000324367									0.035155			0.0585719	-0.0240027
CD320			1.04383				-0.841102																								-0.396827			-0.610971	-0.54011										-0.392271																																		0.521816													-0.789302									0.825063		0.400199	-0.971882	-1.02396					1.04248
ZBED9									-0.190293		0.101956												-0.0473613						-0.10167													0.0554706				-0.135747
APPBP2																																						0.234247				-0.735637															0.435516	-0.455425															-0.336374																	-0.463517																										1.61823														-0.338869
PYCR1			2.36027																		0.21898																																											-0.246794																												-0.633171									0.298201			-1.67239						0.596645															0.52007						1.30384
SMIM38																										0.165221							-0.0805117												0.151027					0.104923										-0.662281
DOCK5		-0.629002		0.238293			-0.373458				0.356846			0.362149												0.697726		-0.258927																	0.399953	-0.313937						-0.956292	0.577439											-0.30721																	1.20411																																							0.432319
PTPRS											0.248198											0.350634				0.262908		0.365392																	0.180757																	-0.752046																			0.949883					0.31532					-0.655606										2.22444																			0.386524
MCC			0.876216															0.241345																																							0.288071																																												0.486001																													-0.117404		-0.310514
EFCAB11											0.103087						0.422675				0.968312			-0.247979									-0.428711							0.349791		-0.373294								0.223157																													0.342439			-0.248127								-0.469092	-0.206776												0.239351							0.604052				-0.552971											0.110162						1.03234
TMEM184B							-0.362676				0.234349				-0.282507				-0.0485851							0.411532																																		-0.31547								-0.450507					-0.370437																												0.162237			-0.540777						0.251558													-0.321172						0.41232
TMEM126A						-0.225587			-0.589759																			0.267203														-0.750742			-0.155205					0.395145								0.141086															-0.363528						-0.236707													-0.366438											0.405474		-0.19681																		-0.341848								0.360289
GRPR																																																								0.12031					-0.122449																									0.141256																		0.086814
SCRIB		-0.200399					-0.207047				0.170275								-0.173814	-0.0731373								-0.611276																	0.19546	-0.184186		-0.262166		-0.267325		-0.196022				0.131238								-0.388508		-0.229504													-0.30112		0.819685		-0.0966269		-0.158043	0.22706				-0.211591																				0.197176									-0.209412									-0.222646			0.406278		-0.341715
ZCCHC4									-0.247443									0.250025											-0.174984				-0.493028												-0.13608																																		-0.366754																		-0.861824													0.287761				-0.182972
PCSK6												0.352877		0.128993					-0.297813	0.2065		0.424446				0.35984																										-0.366186							-0.227566																										-0.172045									0.23555																										0.306435		-0.581586
FBXO16			0.849802														0.181351							-0.135119																								-0.0653337														-0.177558																														-0.428122									0.255286			-0.751388
TOMM22									-0.426277										0.411645						-0.277861								-0.307498	-0.39662						-0.0679558		-0.567214				-0.53126				1.00306	0.544292													0.155714									-0.195732																			-0.647504											0.453171		-0.302829					0.636612													-0.696936							-0.340584
ARPP19		-0.325708													-0.203454			0.373548				0.161009												-0.25797		0.444685														0.183036		-0.23351								0.261278													-0.245803						0.21368						-0.200955																		0.455089																												0.663992
REV3L											0.237262				-0.424899																											-0.485275				-0.253602												0.68881																											-0.253548				-0.187643														0.591714													1.04357
LINC01862							-0.388821							-0.106006																			-0.208985													0.116971		-0.163378																																-0.174478																				0.137235												-0.152943							-0.41963
GCSAML												0.681722													0.10225											0.177866							-0.315126																	0.414703									1.83347																-0.221559																									-0.241073							0.953788
CYTH3							-0.493119								-0.276098										-0.162655			-0.525894						-0.163919						-0.186682								-0.319486	0.488108				-0.30188					0.399291								-0.322817															0.810887																																							0.276234													-0.224589
SLC27A3							-0.715763				0.330572							-0.243368			-0.271118																					-0.251808								-0.567144		-0.498955								-0.407065				-0.607543																	0.94099		-0.143194	-0.219223				-0.490749													-0.231608				0.228733					0.31597						0.410906							-0.235916
CXCR2				0.0765619			-1.66861				0.268153				-0.612753				-0.40058	0.000529227		0.486437				0.620656		-0.552804																			-0.557991		0.701345	-0.431592		-0.620653																		-0.580985								-0.0063764	0.757448		0.609084	-0.236167			-0.160643				-0.35731					0.377266				-0.255148													0.0857286									0.363638								-0.273941
ZNF526																		0.67157			0.223928													-0.25471																								0.666767							1.42355	-0.230572																			-0.319018																															1.31531
ZFP62											0.127925																		-0.452725				-0.356368	-0.588121								-0.766751																														-0.280744							0.472548											-0.496418
LAMTOR4						-0.275978			-0.452264		0.215049				-0.282604		0.523702																	-0.404998						-0.0816738		-0.373844				-0.531882	0.287575	-0.3696		1.07398		-0.551863												-0.197041																					-0.124535	0.212967						-0.536447									-0.136175																						-0.509857							-0.466744
RAB19							-0.222968													0.163182		0.224315				0.302773																																																																	-0.746387																															-0.170554			0.292547			-0.286149
HSPD1			0.335898			-0.373719			-0.634376												0.209625				-0.502177									-0.295074						0.104411		-0.854482				-0.246711		-0.405855	-0.434526	0.77356																				-0.319978			-0.684561					-0.331838	0.134518						-0.120322							-0.375807					-0.753709						0.850347		-0.783605																				0.31419				0.328061	-0.359437	0.507321
ANKS6											0.164206								-0.263604	-0.115563									-0.423057				-0.251715											-0.104922											-0.292437																									-0.0832					-0.189371
ALDH3A2							-0.316605				0.197265						0.416117											-0.226016																		-0.275503												0.235148												-0.35935									-0.0896879							0.446523					-0.337838	-0.342644											0.296426							1.23584
H4C13			0.921991								0.168811			0.151579																										0.631383													1.15051				0.313538																						0.413504											-0.631656	-0.278685												0.509511	-0.198631																					1.04974
C1orf127			0.223762								0.199003																																																			-0.393821																								0.353018																	0.150029												-0.162945			0.194588					-0.106211
NOC3L	0.215498								-0.884696																-0.566335								-0.41395									-0.55719																								-0.363593				-0.357226																											-0.554907																			1.10968
LIN52			0.160261						-0.609822																																	-0.698568																															-0.209292						0.294206						-0.251936																															0.681301															0.617543
SGCA																																																														-0.803444																																																0.179979
ARL6IP4						-0.234518			-0.559463		0.16368								0.595363															-0.47147												-0.549299		-0.226877		1.1808	0.453374																						-0.145993																			-0.466176																			-0.265973																	0.448835
GPN1						-0.159954			-0.296771						-0.358369										-0.195656									-0.137715								-0.346642								0.866746																				-0.30485									-0.334503																								0.502422																				-0.651335
ZFX	1.91379								-0.139505		0.221702																							-0.323236								-0.570556								0.302329																								-0.190854															-0.158115
RDH14									-0.263597		0.178669							0.285938																																								-0.367241																					-0.48947					-1.28056				-0.290363		-0.428107																										0.774599
PIGU														0.0977864											-0.199904																	-0.414092			-0.121743												0.384563								0.552371			-0.507463		-0.481423								-0.454835	-0.547583												-0.271583												0.251941		-0.58716									-0.620866											0.134228
HJURP			0.768469											0.216219				0.256074			0.981032																			1.77049									-1.93327				2.49457				0.4852																																		-0.723979												0.687694		-0.626118																				1.59232
C19orf71											0.132614			0.146009						0.205593						0.37353																								-0.124479										-0.378254												-0.0737303																	-0.187882																							-0.158042								0.3281		-0.332484
EPHX4							-0.352833																	-0.129604																0.190255																																																																															-0.362698													0.125671
RNF157	0.147112															-0.258577			-0.334218	0.164478							-0.0555086		-0.436678																					-0.295258							0.476727			-0.597068																			0.64764								0.383444										-0.760656																						0.703086	0.365138
PTGR2																												-0.617442	-0.402725																								-0.407829			0.131651
BMX											0.248156									0.118697		0.494589	0.0752158			0.583674																								-0.22849																									0.0114911										-0.198422	-0.996207			-0.282941										-0.232907	0.265028											0.157619											-0.439548						-0.667239	-0.414223
PIGK							-0.701928		-0.276602					0.218864							0.555329												-0.316528						-1.0813			-0.906798								0.397823										0.234954				0.12244																					-0.271073							-0.684993									0.162673									0.735469
CLSPN			0.535159				-0.619148				0.229804										1.51809																		1.41426	1.70722					-0.306523				-2.34875				3.25798				0.347764					0.448895																										-0.412491			-0.585138												1.28647																						1.45176
SLCO2B1									-0.0852734																-0.44259								0.14734	-0.0267468																				-0.257098																									0.390235																		0.104783								0.104066											0.0352904
TTC27									-0.674345																-0.496198								-0.583951																	0.484406																				-0.284612								0.0271185	-0.530222																						0.204417		0.269073
NEK7		-0.404501												0.192495	-0.33932										0.211809	0.327589								-0.309569														-0.276078				-0.556196													0.249024														-0.311552					-0.270347					-0.253379
CCT4									-1.08535												0.122674													-0.267421								-0.461605				-0.699516				0.50953	0.68634																		0.507787				-0.228135					-0.117192									0.296883					-0.352118											0.660252		-0.708457																		-0.499631						0.16174
DENND5A		-0.289497		0.250089											-0.687826					-0.153013						0.468721														0.503554		-0.462286			0.734766	-0.291648	-0.129667	-0.187549				-0.657888																													0.630178							-0.410072	-0.341808																																							-0.354019
IGHV4-34			3.42087																	-0.765927								-0.594209																					0.420254	1.12915																													-0.375889											-0.803645														-1.67204						3.03073															0.977558
TECR											0.324483						0.453244								-0.359184				-0.156096					-0.368323								-0.365985								0.653119																				-0.27569												-0.339399									-0.119717	-0.857672													-0.307637					0.606502													-0.425439							-0.579923
DMC1			0.324939					0.0584019			0.198182			0.140588																										0.73718			-0.435839						-0.791826				1.40109				0.332675																																														0.604412		-0.214309
RNF207								0.0332983	0.124917			-0.0924372	0.371069	0.109516				-0.128067											-0.309607																0.109823																												-0.0929066		-0.252671											0.382998																												-0.108998
TTLL7																																							-0.848293																																																			-0.234226	0.227861
NT5C3A		-0.366379										0.301502			-0.381641																-0.2721			-0.258398								-0.964157			-0.481276	-0.326339				0.94952																												0.0645278						-0.184814	-0.302176			-0.816179													0.144909																														0.300334
VSIG2
APEX1	-0.136473					-0.251123			-0.772179		0.201773	0.32739			-0.319984										-0.958658									-0.288967								-0.575019				-0.236434				1.20672	0.83556											-0.968683								-0.164601								-0.229882							-0.323318						-0.167423												0.319588		-0.344262																		-0.564714							-0.56622
ZNF12											0.230763							0.595867																-0.194418								-0.624371				-0.15203		-0.166707				-0.3475						0.612501						-0.184116	0.686753	-0.314308													-0.133785		0.311417				-0.29767				-0.309413																											1.31494							-0.484998
XPO6		-0.517065					-0.233031								-0.478205					0.0909167					0.35597	0.731579								-0.161632												-0.395324		-0.355152				-0.906789												-0.441468																	0.605773			-0.18138					-0.319883	-0.320739																																						-0.244681
ZFHX3		-0.583816												0.120416	-0.479819													-0.647589																	0.178586							-0.306574																							0.404678						0.419565					1.5483											-0.758167						0.233274	0.263284						0.267191						-0.594166							-0.239821										-0.504776
SARS2			0.315634						-0.446387		0.155227														-0.457629														1.2711														0.46206					0.467703									-0.135601				-0.413335																																		-0.495213					0.394166													-0.305613							-0.453013
ZNF391							0.128514		-0.278113		0.283484																						-0.36594																				-0.497925																										0.410698						-0.160133
RBM26									-0.404468		0.392407																	-0.455938							-0.417422							-1.13124				-0.245609												-0.10276						-0.363981								-0.218029													-0.142714							-0.391357											0.20755							0.296288						0.967193
RAF1											0.316943			0.420871	-0.308937			0.34288		-0.303739																						-0.392083				-0.271177			0.289109									0.474515						-0.114704									-0.184091												-0.186042				-0.265594			-0.496391																		0.508629
AC055811.2																																														-0.0999197														-0.488187																																				0.0213531																			0.114485																	-0.249763
ITCH							-0.52039				0.328123																															-0.914698																																					-0.0985953												0.0866774	-0.501267		0.335121																1.02954													-0.423221
ZNF835									-0.273222						-0.21326			0.362316																																											-0.20615				1.36799			-1.35239		-0.462009								-0.607659	0.480175					-0.258435													-0.655925					0.15792												0.569485
IGHV3OR16-13			0.85594								-0.211483																																		0.132654														0.0939557																															-0.856872														-0.148455
FSIP2																													-0.138157																														0.128073																																																	-0.280244
SAMD3							-1.13986				0.286665								-0.324185					-0.388052				-0.45681					-0.388087	-0.371119					-0.398382			-0.529916			-0.565293												0.390292													-0.349161																	0.468704																																-1.94108										0.26324
CPEB4				0.173062							0.337909			0.173391						-0.297531	0.216966				0.436576	0.556542																	-0.278217					-0.272785				-0.90211										0.508863																														-0.337021										-0.251511		-0.975964						0.44434
TRAJ36								0.0960274		0.0465089	-0.129649		0.126194				0.139533												-0.554767													-0.126104						-0.0651344																																					-0.113097											-0.0672628																								0.227214			0.136625				-0.0108727
BLZF1							-0.372736				0.230163																							-0.329154					-0.578172			-0.335733																0.874241							0.63944					-0.245286																		-0.489965									-0.424562																			0.78632
PSMD6						-0.26846			-0.871444		0.392136	0.162272		0.21533				0.304402																-0.284152								-0.410854				-0.495299	0.225656	-0.209801		0.652092			0.168934											0.184918															-0.0970004						-0.175287							-0.580531											0.189951											-0.279563									-0.317566							-0.243989
TP53I3												0.322504		0.302098	-0.429528				0.531721																	0.243585									0.304976	-0.460992		-0.292643	-0.452946				0.352708																																																		-0.547535																											-0.33249
GALE			0.138567				-0.407949																		-0.523572																									0.531014																																																					0.390512							0.677648																					0.506894
SOX4												0.57694						0.332769	0.471943		-0.408007								0.30081													-1.59851				-0.70271				0.408858							-0.590829												0.961026									0.0677034						-0.389037		1.13064				-0.417757														1.64297																			-0.871831
TSPAN14				0.314404			-0.680087				0.41996			0.402568																				-0.136957		0.787769			-0.813367			-0.482378				-0.351733		-0.340037				-0.359478																					-0.732902								0.48373				-0.162048												-0.836068
ASNS																													-0.635882						-0.607275																							0.682032																					0.399313													-0.446267												-0.876245
UQCRQ			0.321141						-0.404384		0.277843								0.437432														-0.571889	-0.343549	-0.299985							-0.80941				-0.582481		-0.33201		1.17117	0.211499																						-0.223774					-0.0202958														-0.995974													-0.234888					0.86271	-0.274102												-0.703408							-0.387871	0.532839
CD68											0.335797								0.547239																											-0.769796		-0.352689		0.805148												-0.536756		0.224095																																					-0.145781													-0.58016
PGS1															-0.463949					0.250629					0.275142	0.173436																				-0.313523	-0.0398778															0.444642			0.478571			-0.521028		-0.570924			-0.522358												-0.323686									0.254394
IFITM1							-0.913594				0.499779				-0.666224													0.358907						-0.772372								-0.885409			-0.168457	-0.525898	0.321106			1.11213																																						-1.79773				-0.500098																															-0.473577
DCLRE1A														0.192506							0.228638										-0.614404					0.236259																					0.365465	0.427812																																-0.481963	-0.208106												0.441466							-0.198073															0.378039
NOL8									-0.616175		0.307267				-0.393265										-0.316302									-0.100854				0.187988				-0.916858				-0.132225																		-0.241314							-0.493227														-0.295784							-0.325403					-0.719631						0.294728													0.900876
PPFIA4																												-0.515096	-0.385804				-0.134334												0.125765					-0.262981												-0.278899					0.0653443																			0.592873					-1.24565
NBEAL1						-0.269256			-0.456929		0.148555																		-0.421543													-0.601729				-0.662087				0.770672												-0.26398											-0.199214									-0.414607			-0.2311							-0.302425																															-0.355489								-0.358407
TAS2R46														0.121192															-0.584419				-0.0407884																												-0.128924																						-0.154312																											0.110298													0.164466
DEGS2																																																																	0.276716	-0.207355																			-0.160463									0.145752																-0.116656									-0.696967
RAI1							-0.243244								-0.318869				-0.250137		0.196928					0.280438		-0.289791	-0.155553					-0.111137						0.449563																					-0.255754			-0.229165		-0.208992													0.300925		0.850176					0.579746
CASP10							-0.48259		-0.411184		0.23654			0.223523	-0.516294										0.145339																	-0.479266																		-0.487933													-0.200556						-0.161279				-0.281959		-0.286421			-0.444811			-0.193021																			0.56607						1.10261							-0.468579		0.250533
DCAF16																													-0.218364													-0.812929								0.741258								0.386789							-0.573741	-0.355773			0.656161		-0.545232								-0.701281						-0.348302	0.111107																																					-0.286087
NEDD4L	-0.403653										0.130708									-0.374792	-0.447731																						-1.68436		0.683973	-0.355349																									0.597139																				-0.420297
RBMX									-0.757719						-0.328859														-0.160423					-0.282496												-0.465665				0.790988	0.291533																	0.516361	0.717852		-0.311555	-0.180442													-0.17581																		0.368786		-0.479725																		-0.397111							-0.472491
BRCA2															-0.473281						1.14448			-0.503888	0.237142															1.21174		-0.305293	-0.16035						-1.04898				1.58647																				-0.142636						0.403395									-0.639534			-0.725804												0.602864		-0.421467					0.48223				-0.245952											0.638188					-0.303445
IGHV1-17			0.353108																														0.225367												-0.113077																																																																					-0.0518558
CLCN1														0.120573																									0.00954082																							-0.712987												-0.274798																						0.107778					0.409209								0.771962																-0.213063
TRAP1			0.325072								0.210071														-0.801404				-0.246567						-0.41963				0.951881			-0.696506																				-0.563723																																									0.706789		-0.565562					1.39053
CEP295NL											0.414944									0.191504		0.404808				0.496957			-0.313982																0.117298					-0.26769										-0.488134																				0.14975	0.536953								-0.237961					0.148386																0.167891					-0.275016							-0.679004						-0.137272
FOXD4L1											0.119481												-0.0188589						-0.1157								0.12307																							-0.254346																								0.117832												0.186396																-0.137783
KLHL31																																	-0.25996																																																																													0.0601987																					-0.188186
LYRM4	-0.131745																								-0.478579															0.18808										0.712859																					-0.385966			-0.533352					-0.427898									0.338949															0.390645							0.800545													-0.423506
DAXX									-0.511095		0.300683							-0.00627865																-0.163146					-0.759737						-0.244145																			-0.292678	1.03096			-0.58919		-0.483011															-0.287631					-0.165091																				0.796288				-0.875062		0.877992							-0.229903								0.24474
PPP3CC			0.172957						-0.174906										-0.329784					-0.455585					-0.419363													-0.437479			-0.131668					0.342089																													-0.443446					-0.177961																																			-0.361945
KDM2A		-0.273516					-0.233762		-0.337207		0.336915				-0.576945					-0.278762				-0.357414		0.214912								-0.494059						-0.161654						-0.435255																		-0.516526	-0.693575			0.684573										0.528512							-0.269935			-0.291155	-0.357867												0.0917033													-0.470125									-0.232102
RAP1A											0.523809																						-0.301979	-0.277416														-0.489534				-0.433429					0.584276																-0.474582						-0.130398																								0.315672																				-0.398192
SSBP3							-0.707423														-0.513464																						-0.711127			-0.327576						-0.887795						0.940913										0.674934					-0.396982												-0.174351																																		-0.600956
OR2B6			0.68298								0.0810695																																																																													-0.110982			0.380871																																		-0.246349
IDO2																							-0.00826116	0.0998154																					0.0704175														-0.0770657																-0.292444											0.185811																			0.0768948												0.0365199	-0.123289
PPIL3									-0.540786									0.25792											-0.239689													-0.866539								0.991078																																																							-0.577074											0.701379
RAB1B						-0.324269	-0.424951		-0.320932		0.394774			0.418134							0.0779539													-0.193256								-1.09792				-0.211295		-0.228789				-0.28996																		-0.267821		-0.304833							-0.0732893						-0.281021					-0.182344				0.427696									0.271705																										-0.155208	-0.261861	0.358689
H3-5											0.19874																																		-0.169231													0.233853		-0.235793					-0.366478														-0.184268											-0.191543																				0.238594
NET1			1.10283																						-0.368656															0.435059																						-0.582317										-0.329985	-0.50036																												0.701059				-0.383991																								-0.63401
C2CD4D								0.19063					-0.174379										-0.0516888										-0.0041129																										-0.0977133																-0.107613									-0.239438												-0.0076104		-0.0754618	-0.209859									-0.0880392										0.0493543					-0.0826034									0.0115916
KDM1A											0.329562														-0.283834																	-0.853613																						-0.352387									-0.535378						0.136098					-0.200543																			0.369646																												0.305154
FOXO6													-0.111402																															0.0332838															-0.083977																									-0.267673															0.220583									-0.0334284																								-0.0200238
COG3						-0.23828					0.23502							-0.2452																-0.151651								-0.517179				-0.419793												0.558201							-1.86774							-0.16578																				-0.547471									0.24387									0.381078				-0.457547		-1.17409														-0.303783
TBC1D3D											0.0641785																																							-0.140432					-0.245903				-0.13313																																													-0.0836597																			0.073504
ASTL									-0.127327		0.14768																		-0.174564															-0.103583												0.0521886			-0.161185																																													0.00039985				0.048347		-0.1866
TM7SF3											0.329185	0.337353		0.228338														-0.717326										0.188494				-0.473094																																										-0.152968	-0.193866						-0.332185												0.384151											-0.0775407		0.366837															0.421914		-0.393769
BLMH						-0.258344			-0.342799									0.0845275							-0.285991		-0.0104676											0.106224		0.176608		-0.349658											0.25302																0.823045			-0.27737						-0.324117							-0.207411							-0.203641					-0.423485						0.255509
CLDN11													0.0799034																																-0.0114068																														0.0380235
LGALS4																												-0.24898	-0.355481																							-0.0933186																																	-0.0714429
NEURL1B																					0.429																			0.179151
PTPRN																																																												-0.262397
DRG1									-0.339676																-0.202978									-0.273984								-0.877918				-0.266773				0.675357																		0.269305					-0.409191						-0.221631																								0.493627							0.737417													-0.611108							-0.422761	0.317699
APOBEC3A											0.228607			0.187787	-0.308454						-0.53025																								0.897613	-0.452289		-0.50864				-1.29099																													0.851078							-1.269
HILPDA									-0.335544		0.240864													-0.426742																0.411508			-0.123196										0.321498					0.398525							1.13155														0.308504																							0.24375														1.20452
HAUS8											0.303844							0.48506																						0.435252		-0.213666											0.471611				0.764615								0.767032														0.293967							0.377026											-0.710704						0.867015													0.780601									0.138983						0.823468
MKNK1				0.263199		-0.137189	-0.365176																			0.442186																-0.706483										-0.639415																																	-0.203169		-0.369534																0.406493
UCHL5						-0.359754	-0.750833				0.4714														-0.182565										-0.359398							-0.794454								0.594163														0.113782															0.125758													-0.404606											0.345172		-0.336719														-0.403956				-0.398393
PSTPIP2				0.24229			-0.395749																										-0.475063	-0.442544												-0.675627						-0.827577																	1.18907												1.17981					-0.890258		-0.51189																1.06245													1.00694													-0.645717
CTU2			0.42514																						-0.373666										-0.245703							-0.231187																0.679093															-0.192566						-0.490766																								0.8061							0.282592																				-0.295353
PAIP1									-0.333426									0.54179															-0.313397	-0.282502					-0.629214			-0.292407						-0.232709		0.482526																		-0.528794				-0.337175		-0.398252					-0.21034					-0.633954																										0.653312				-0.480044
APOL1							-0.826734				0.308561				-0.217951																																													-1.04094				-0.198125						-0.494586			-0.513381						-0.20785									-1.46897														-0.243286																					-0.395236
SKA1			0.700068																		1.29685													0.15196						1.38268			0.157854						-1.16244				2.33766				0.274515	0.446701																					0.442748												-0.442944												1.15839	-0.839248	-0.409584																				1.18635
CHFR				0.270048			-0.706283				0.300335				-0.656248											0.147465													-1.02447																			0.172212						-0.3083																																														1.21527
YME1L1											0.24053				-0.401147									-0.233078									-0.380284	-0.311462												-0.307543	0.387101	-0.424023							-0.409011										-0.433382			0.689853					-0.402162					0.141935														-0.589205																															-0.627602							-0.662867
ZNF599									-0.232778		-0.0651682							-0.274101											-0.47643				-0.262681												-0.279503					0.369193								0.611216			-0.243293
FAU				0.048126		-0.164028			-0.507408		0.344387								0.442435															-0.805452				-0.154353				-1.01031				-0.997243		-0.37322		1.35007	0.789744																					-0.181886	-0.24577					0.164131						0.120889								-0.887557											-0.112644		-0.28101					0.499494													-0.532693							-0.716409	-0.236338
TEX264						-0.298492	-0.300975		-0.615033						-0.308432			-0.144234			-0.376632												-0.393174						-0.682557			-0.677335				-0.711864	0.430099	-0.23861		0.7117																				-0.352569																0.309951																			-0.265581																									-0.333175
FKBP2																			0.838714	-0.373673	0.22644				-0.16845										-0.436769				-0.66513																																																					-0.632688											-0.230331							1.12678
MAGI3														0.162497																																																																0.14138
PCDHGB6							-0.206194																																						-0.0387251																																																																		-0.0695153								-0.80847
NBN									-0.3161		0.138007				-0.377718																											-0.46903				-0.386294				0.344612										-0.646773													-0.389776												-0.186357				-0.246916														0.240506													0.892561
PEX11A							-0.464494				0.229048																	-0.466434																									-0.255386					0.560825	0.176735						1.19378			-1.04217							0.27578					-0.24848										-0.208212							-1.14036							0.182955															-0.349282
LTK			0.36508																																																						0.224673															-0.309297																													0.636001			-0.440132
SNX8											0.183174														-0.552071																								-0.396033				1.0275									-0.368361																	-0.223432							0.298545				-1.12205
TRAV23DV6																			-0.189927														-0.271153
TENM4													0.207227										0.021585																											0.12706									0.0265365			-0.597051																			0.114144															-0.0667441																-0.161476			-0.0473987			-0.0594782
FASN																	0.541512			-0.248166					-0.892763																																0.500426	0.564329																-0.478948											-0.198507					-0.580273													0.504034						0.811606																						0.294678
ATRN							-0.191158																					-0.748373										0.200266											0.259294	-0.484543		-0.527464						0.444069																					-0.454258		0.896093									-0.280326																										0.618727
LINGO2							-0.230414	-0.373117																																				0.0646229												-0.135174		0.326411	0.217234																					-0.269753																																							-0.895895			0.14868
ELP5									-0.349103																									-0.269312								-1.60897								0.674645																																										-0.583574					-1.04328																												0.15139						0.482998
DEFA1B			0.372014										0.0389813																			0.0393756													0.103168																																								-0.133999						-4.43266							-0.129387	0.108848									0.12049				0.156053								0.170798					1.53571
TRBV18																												-0.273587					-0.562817
THUMPD2									-0.154958									0.435623							-0.35682				-0.304172					-0.317666								-0.19034							-0.290306	0.347504																																				0.117622				-0.390749							-0.584401						0.830504
PEX11G																									0.370635			-0.410721
GPR132											0.254114							1.0716	-0.242464															-0.400507						-0.115409																						-0.461202			1.17394			-1.21618											0.201969										-0.652585	-0.480901				0.578975																						0.853707													-0.266631
C20orf96																	0.638861		0.275078									-0.493177	-0.290818				-0.786627						-0.41364	0.154362										0.622793								0.292395											0.357073										-0.411182											-0.387619
KLRC4-KLRK1							-0.547865				0.11493			-0.0859929					-0.209523														-0.326541												-0.0641151				0.483139									0.217829														-0.0404665								-0.487129																																							-1.63602			0.127221
ADCY7		-0.429745					-0.737475		-0.36311		0.448408				-0.497783						-0.199854																															-0.444331												-0.234913																	1.20148				-0.159307				-0.208966	-0.567337	0.134049																									0.408792							-0.273111
FBXL4															-0.48187													-0.350779						-0.25664									-0.441639							0.418661								0.353891							0.297219																			-0.155778	-0.236637												-1.01313						-0.274532											-0.393121		0.385348
IFITM2				0.515761			-0.809686		-0.631425		0.513769	0.311174			-0.731372																			-0.451508								-0.851039				-0.292291		-0.393526		1.50128		-1.2625																	1.35735															-0.208532																				1.57278										-0.700089			0.85585						-0.432742
KIF20B											0.192316				-0.253747						1.1966																			0.581471		-0.782788	-0.680438						-0.514246	0.365975			0.655096																										0.353541					0.176112																	0.193002		0.722187	-0.540821																											0.562537
HHATL								0.110268			-0.163758		0.208674																					0.048133											0.101655					-0.162483																																											-0.0214025	0.0998842																	0.0560197	0.120684			0.0700449							-0.0703613	0.0728798
SUCLG1						-0.266672			-0.422657		0.209105														-0.245132									-0.165772								-0.514973				-0.235651		-0.222838		0.507305			0.253649					0.344293						0.0946338				-0.347601					-0.457195					-0.236762							-0.190167						-0.193007	-0.419136											0.336119		-0.584562																		-0.425532								0.47632
CSF2RB				0.101284							0.436773			0.40552						-0.323903					0.279698	0.631314																			1.12128	-0.290757		-0.361136				-1.28752																					-0.503213								1.11924				-0.253547				-0.464586															-0.694133																								-0.467846					-0.65388
VAT1			-0.22196						-0.929864								0.777055																																									0.666794				1.11957							1.01245																-0.335675						-1.32																							-0.314722			0.865859						-0.504273
SIK1B			1.27212								0.0737435																						-0.22337																													-0.839508			-0.670276			0.670473																						-0.366382											0.27874
TMEM244																													-0.0882674											-0.103516																																																											0.00105256			0.0651966										-0.083196
ADRM1						-0.371766			-0.472472		0.25543										0.195827																					-0.637509				-0.176036		-0.260092		0.275472	0.277401	-0.211869																		-0.270905								-0.172804							-0.136831							-0.502579											0.260001							0.714558													-0.646537								0.330569
CXCL9								-0.0767565			0.141792			-0.0480489																																																																																																	-0.0631666
MKRN3								-0.297825			0.0795288																		-0.443033													0.139207																			-0.257217																																																		-0.0920446
CALML4																									0.418017																				0.169768																	-0.874803																							0.0680087					-0.380754												-0.177096
ANXA5						-0.251489			-0.553483		0.48922			0.381079																										0.41748		-0.707528				-0.901022		-0.475831	-0.538953	0.327629			0.378817																				-0.781517																			-0.739469																		0.88474																					0.546481
HBB																																											-0.7363			-1.20465				0.911443
AHR														0.458163																																-0.546383														0.356737																		0.463333						-0.274209		0.844252																			0.525755
TRIM33		-0.417377									0.366086			0.186249																			-0.849582												0.324031							-0.281283																																	-0.280642					-0.662738																					0.178623					0.616156
ECM1														0.135792																						0.437818																-0.156727																											-0.363142																							-0.316286
TRIM2																																																				-0.173483																											0.395494																																														-0.196859
FAM3D								0.0136999			0.0309815																																					-0.190217														-0.280394													-0.0427599																					0.23967			-0.0412613													-0.133249				0.041051
ANKEF1			0.225111											0.129921					-0.149307																										-0.18357												0.570327	0.515992							0.679369							-0.235259													-0.180317		0.341686										-0.608785							-0.331878																										-0.696387
TALDO1												0.61728		0.289482					0.468568						0.145423									-0.387737					0.591344							-0.545113		-0.460119	-0.27045	0.506304	0.0809955	-1.02891								0.587245												-0.279944	-0.353335					-0.206454														-0.593959											0.269434																				-0.786111							-1.02925	0.554752
ARHGAP44			0.577258																																										0.119842			-0.0586452
MRPL1			0.175007						-0.544957																-0.526713																	-0.378903								0.528192																																		-0.174272																			0.151448		-0.333885					1.06172
KCNE1B									0.107562		-0.184669															0.334516																			0.134067			-0.226031		-0.159857																																					-0.306611		-0.108487																						0.124074				0.106966													-0.252291
DPH6									-0.348174											-0.234431					-0.244205				-0.618918				-0.631389	-0.699345					-0.482334						-0.24527					0.511804										0.238949		-0.793625																	0.296024																							0.297002												-0.351938		0.516386
TRAJ17								0.0315374																					-0.697051				-0.0240108	-0.0515628																				-0.0945444																					-0.158543																					0.071662			-0.155101	-0.0862221										0.144423		0.11922										-0.0979846
EIF3G							-0.507533		-0.35509		0.189656				-0.180321																			-0.359325						-0.131894		-1.12575				-0.573368				1.02046																						-0.224123							-0.114601						-0.262303	0.144762						-0.631912													-0.353479																		-0.490665							-0.501869
AL354822.1																													-0.44264																0.104412																			-0.245538															0.431889				-0.204395		-0.208922																		0.116779													0.312001
EPOP			0.834481										0.0926689																																					0.135147							0.133756																											-0.481705																																			-0.232931												0.236963
BAG2			0.373207						-0.810911		0.218698							0.212633																-0.35332								-0.462672								0.592164			0.643214																					-0.335451											-0.188975																		0.702539		-0.604983
GBP5						-0.315382	-0.762974				0.41785				-0.272948																			-0.535679																										-0.978347								-0.679981					-1.06416								0.571488	-0.429808						-1.90715									-0.867286													0.861121																					0.339957
CD58							-0.439861				0.221466			0.195209	-0.471444			-0.198558			-0.181216													-0.126593								-0.247052				-0.189007				0.173735								-0.209247				-0.0815181		0.532665						-0.587388															-0.123177																	-0.199046	0.500776																				-0.341529
FAN1							-0.239154								-0.373138													-0.466232	-0.913239													-0.546789																																0.417351										0.15008		0.46893				-0.436505
AGPAT2															-0.312862																								-0.384999						0.392371	-0.198522	-0.0233585					-0.810102										0.439259		-0.249874																				-0.198213					-0.111443	-0.643404	-0.309327																																						-0.178719		0.581852
KMT2C		-0.393369					-0.399496					0.185873			-0.592498						-0.139023													-0.298582								-0.640611				-0.571848						-0.439149																																	-0.336315				-0.157847																									-0.732266		0.169786														-0.523178			-0.474574
AC135068.9													-0.0773683																																														-0.0630437								0.0656812																													0.0514202												0.0828907										0.299184
MARCKSL1									-0.458574																																	-0.179804			0.187977	-0.168597						-0.228791						0.337317				-0.945343		-0.258287									-0.199076								0.343509				-0.378082	0.623646																																															-0.652687
RLN1											0.209347																																																																																																																								-0.81235
RORA							-1.06016											0.53353	-0.476159	-0.183114									-0.227813				-0.328944	-0.525342									-0.132551		-0.222401												0.978185																-0.195643						0.237556								0.519617																		-0.372557														-1.29706
CASS4							-0.521782														0.2713	0.245901			-0.329332			-0.528207						-0.151251																		-0.478235								0.833048	-0.219471	-1.34967							0.496385										0.441027		1.08382					0.48896		0.917916																																0.654591
UQCRFS1						-0.164826			-0.720122		0.216655				-0.385879				0.242776						-0.229505										-0.242141											-0.376724		-0.294252		0.724123	0.27832																						-0.224834											-0.478532							-0.179014	-0.638768											0.333677							0.987377													-0.80375						-0.190285	-0.246595	0.276129
VPS4B						-0.272248	-0.368127		-0.438718						-0.564619									-0.29322									-0.355592													-0.475421		-0.180774		0.306409		-0.301279																		-0.251909															-0.249614				-0.223921								-0.491719																			0.743876														-0.675388
WDR64											-0.0578374	0.0180434																					-0.190534																													-0.219763																																							0.117671
SPON2	-0.587966						-1.82241								-0.562577				-0.4023						-0.327387								-0.576362												-0.647613															-0.678242																			-0.521418	-0.585743																								0.379645	-0.593754														-2.88302
RHBDF2		-0.302463							-0.283033		0.338004							0.144127																								-0.420274										-0.823209						0.363194		-0.96658																												-0.563489	-0.478211												-0.187046									0.516223						0.798617															0.34316
SNX29		-0.556975																			-0.23283							-0.505401														-0.509193				-0.302002																-0.781184																																								0.443417								0.82726													-0.519289
MRPL11			0.160086								0.301934														-0.408954																	-0.5283						-0.27276		0.768135			0.400788																																							-0.305591											0.669503		-0.28309					0.431664													-0.726388
SRSF7									-0.606318		0.280504			0.250146											-0.315166				-0.185356				-0.296604	-0.439999	-0.32262							-1.23425				-0.407832	0.45022			0.89167																		0.479667										0.33392												-0.139808		-0.386757					-0.563233						0.816733		-0.38015					0.576733													-0.506302
HAUS7																													-0.671126																																			-0.288916															0.30241			0.14744
BNIP3																													-0.426056					-0.311907		0.581819												-0.217136		0.568321															0.649317								-0.17885						0.369553						-0.211208												-0.610636								-0.210618
EFTUD2						-0.323466					0.373462			0.285029	-0.346604																											-0.92893				-0.480039				0.578413														-0.125538						-0.302848			-0.202413												-0.336585	0.253503				-0.153386													0.46473											-0.337008									-0.523076								0.55807		-0.587502
RNF123									-0.441068					0.146561						0.0751241								-0.287287															-0.960394									-0.945676						0.443817																							0.362772									-0.359047																										0.723946						-0.347814	-0.334535
CCL28							-0.34734		-0.41028						-0.367189				-0.394795					-0.553862									-0.241464	-0.348347																0.651195								-0.16281																											-0.288103																	0.351942		0.444056	-0.560252
AC074143.1																																													-0.0184787																-0.183016																							-0.37718					0.0512923							0.057112																			0.079138
PCBP3																																																												0.399227																			0.485928												-0.844731												0.126467	-0.176883																									-0.453078
DENND1C							-0.398726								-0.464593																			-0.376382						-0.0734298		-0.758962	0.0637208							0.227466																																			-0.177489				-0.110735					0.35637																0.861421
HRH2				0.421504							0.3305																																		0.757562	-0.500607		-0.393806		-0.710136		-1.26245																													1.36151																-0.950269					-0.329541																										-0.3781
PLPPR2				0.306845							0.211937						0.22285				-0.175112	0.0791902			0.202039	0.228215																						-0.256518		-0.504649		-0.981005															-0.129873						-0.176917								0.690605																																															-0.377974					-0.639424
ADCY5								-0.299151	-0.0561245		0.226249																						0.114388																										-0.00700825																										-0.0409013														-0.162096			0.056761						0.0265528					0.0232513																	0.0881929
PAICS			0.779383			-0.229438			-0.563832																-1.01224															0.382452		-0.410303							-0.668869				0.521799									-0.351823								-0.313316		-0.276445	-0.250278					-0.248025							-0.403722																		0.732567		-0.912068														0.168881						0.405754					-1.06302
IGLV7-43			1.70502																	-0.447071																														0.908306																																								-0.492527
EFHC2												0.21876																						-0.327937											-0.218954													0.27629		0.779589																									-0.342442
SPOP		-0.347071				-0.243085	-0.220031		-0.46375									0.197104																-0.183536								-0.357013				-0.236179						-0.212918																		-0.204523			-0.47118												-0.322889							-0.334722					-0.621306																			1.27038														-0.809273
AOX1									0.303462			-0.205746																																															0.00120025																																-0.390156																	-0.187482
GATAD1		-0.418383					-0.622896								-0.172832																			-0.447443								-0.623626				-0.955085												0.353796		-0.152866				-0.220137															0.136484																																					0.565224							-0.340776
ADAM12																									0.127649									-0.0959741																					-0.255034																		-0.104835
RBFOX3
TUBB6																																														-0.95333			-0.553735																																			0.444766		0.405762											-1.08079				0.551653		0.246871													-0.587332
TBC1D8														0.187015												0.321644																			0.285891	-0.369909		-0.252998		-0.547157		-0.582523								-0.665282																					0.650947								-0.273263													-0.154763			0.199048																							-0.591958	-0.373082				-0.437573
ZBED8																																																																	0.750311	-0.216649		-0.46805															-0.100124							-0.195026						-0.120511	-0.233769																			0.579942
TEDC1											0.123101			0.147001																										0.335391				0.143819																				-0.482986														0.210155	-0.373097		0.446736					0.682356													-0.0734877				0.604713							0.327688																			-0.454385		0.774101
NOL4L							-0.64352				0.229898	0.28476		0.158344						0.286444														-0.183139								-0.359192										-0.548993																													1.04169				-0.148357	0.256809				-0.411424
SEPTIN2						-0.173879			-0.250945		0.363737														-0.150434									-0.461751								-1.14453					0.383851	-0.412313		0.717901	0.452988	-1.20521																					-0.366014												-0.164203							-0.645275													-0.445986																		-0.705453						-0.259078	-0.620587			-0.482357
CDCA7L						-0.317371	0.380306		-0.254804												0.31662			-0.533252	-0.565102															0.984988		-0.418802					-0.0520075		-1.1273	0.768598			0.612472																			-0.361019							-0.517529						-0.447081						-1.67071										0.619133	0.244767	0.343269		-0.552418																				0.625678						0.896063
PBX2		-0.44377									0.339605				-0.416443																															-0.475592			0.14117			-0.645647												-0.267031	-0.445448																0.477784								-0.172171	-0.3077																																	-0.311556										-0.465486
FMN1														0.195294																															0.513959	-0.335766		-0.245625		-0.668009		-0.207748										1.13961
ZGRF1															-0.32977						0.480199																			0.854554		-0.213953	-0.277145										0.641809				0.383108	0.395881																										0.225832						-0.676148	-0.181142												0.428006				0.0935568			0.200306			-0.0837465	-0.168021											0.377166						0.60556
EFNB2														0.205488																									-0.372046																											-0.178626			0.343889
STPG4									-0.10961																																	0.0431795																			-0.123351																																																											0.255366
SIAH1											0.267833				-0.348858											0.121743																																		0.265287					-0.00191369														-0.480297					-0.37954	-0.166224				-0.185432
GPX3														0.162029							0.349644			0.187357																			-0.210285		0.114194																	-0.900674												-0.487299																	-0.454982												0.147277
NQO2	0.25079						-0.826867				0.41494										0.299473																									-0.891314						-0.854919																																																		-0.270584
FBXW11		-0.430824							-0.237064					0.175108	-0.152237																								-0.622083			-0.216284				-0.207329		-0.31122		0.274574																								-0.149125					0.203717						-0.248942									0.248963																0.743902
APIP									-0.435361		0.187392														-0.358308								-0.465045													-0.384743				0.74174															0.854503			-0.464016		-0.471489														-0.137121													-0.346027						0.217189							0.880863																					0.753646
MINPP1									-0.365931									0.203233																						0.099496		-0.841885	-0.406803																					0.310205	1.80837			-0.908427		-0.374902									-0.643167					0.144057								-0.492921																								1.66708							-0.524916
DKC1									-0.590517		0.235867				-0.517061										-0.535453										-0.533668				-0.610053			-0.444111					0.433835	-0.380265		0.34174								0.153249							0.512648			-0.583913			-0.369091							-0.602966							-0.268988												-0.665544						0.933719		-0.485173																		-0.452491							-0.36922
OLIG2											-0.112765			-0.0873761																				0.0804555									-0.323604																														-0.0924544									-0.0131126				0.468428										0.0146767			-0.162497									-0.150829		-0.249909										0.240997
BBS5							-0.111923																																						-0.10646				0.256099										-0.117761					-0.104482																		0.153439
CCDC84									-0.434925		0.276654																		-0.481955				-0.42981																									0.789466															-0.363382												-0.15322																									0.942136
LMNB2																									-0.528944			0.284521												0.220252		-0.681695				-0.40199							0.554147																																						-0.163099												0.796905																				-0.496601		0.456839						0.946699
ZNF202			0.159112				-0.223844		-0.349262															-0.246824					-0.507141		-0.237966		-0.416802												0.0951419													-0.197923																					0.227827						-0.238486	0.329047				-0.374204				0.202641			-0.432505
GMDS			0.226982								0.1607										-0.165168							-0.512811							-0.824804															0.438172								0.291088															-0.389291											-0.391847																														-0.494404																	0.537678
UBE2R2		-0.458599									0.366905						0.478168								0.152759	0.301499													-0.58074									-0.317886				-0.978257												-0.260106	0.427124								-0.304138											-0.386743	-0.19112				-0.297819	-0.329297				0.463792																													-0.769401
MGAT4A							-0.800606				0.323584				-0.595485		0.409339	0.32179	-0.12468										-0.20926				-0.628963	-0.49473					-0.308886									-0.369429														0.611634			-0.915771								-0.543268																		-0.191357										0.520705													-0.479239		-1.31364
DNAJC6												0.346777		0.197623												0.608871																	-1.57374							-0.136152																																																																						1.12457								-0.396069
MTREX									-0.327961		0.153739				-0.320406										-0.218382													0.308721				-0.922786				-0.324467												0.245525													-0.751387		-0.38652												-0.197891							-0.263656													-0.193636																									-0.463759
DNAJC2						-0.409389			-0.440557								0.428136								-0.210267				-0.424894				-0.749032	-0.180224								-0.804233				-0.495271				0.483747																																			-0.167144																		0.590675		-0.303314					0.776558
NHLRC4																																											-0.237319																																											0.307323
INTS5							-0.306105				0.187329				-0.276086					-0.361784															-0.402136							-0.271955									-0.580485													-0.292695	1.02799					-0.467421															-0.210086				-0.133538																											1.5757
MEF2B									0.131638		0.142555																																		0.179766			-0.0883715																-0.105629																																								-0.219392	0.0920993
CFL1				0.246459		-0.402149			-0.709244		0.349296			0.219266	-0.360125										-0.108778									-0.472581					0.776532						-0.342265	-0.53277	0.275684			0.92003	0.515763	-0.757379	0.289519									0.224371								0.125748			-0.339316																			-0.546754											0.438614		-0.282646																									-0.588027	0.325722
SELPLG							-1.14673		-0.551063		0.48995			0.329799	-0.571138										0.411133									-0.15666								-0.769717						-0.311662				-0.749165												-0.0506885						-0.750392			-0.376584												-0.195421							-0.622862					-0.635711				0.257341	-0.393325																										-0.22523
UTS2R			0.741507					0.0228122			0.0985242					-0.0153162																	-0.0276073											0.0369631										0.0289686	0.17961					0.148182																								-0.271837																										-0.0838536		0.072603						0.0420058									0.142867	0.0346851		0.0864366
TMED1																																																										0.65666												-0.659012									-0.302458											-0.262576		-0.386056																		0.889093
MYCT1												0.657342		0.25871																	-0.27245					0.652473																																	2.13778																-0.213121					0.0513089				0.244576									0.0266291														1.17241
VSIG4											0.105138										0.906928				-1.21808																							-0.189375		-0.245583																																																			-2.02125	-0.224113
ZSWIM5																																	-0.296343																																																													0.119214																-0.239797															-0.298935
PLSCR2														-0.0129602																																						-0.17851								-1.28401																																							-0.385593												0.494782											-0.280532
C9orf85						-0.0956329					0.193161				-0.306386													-0.550022	-0.158092				-0.455848	-0.343307											-0.175009					0.41227																																			-0.0990787					-0.853508														0.337478						0.329654
CD109											0.173106	0.28333													-0.475594								-0.282677							0.446657																													2.60904										-0.345199		0.531807				-0.207647																0.468231																1.50395												-0.291993		1.20786
WDR86																													-0.495115				-0.514636	-0.113012																0.39313
XPNPEP1						-0.334613	-0.512073				0.39421			0.366783											-0.52936																	-0.797771								0.347745																																						-0.387752		-0.136849											0.213778													-0.283886
PTRH2									-0.60521		0.27209							1.0024																								-0.657039				-0.404057												0.482903							0.78996								-0.216661													0.566909											-0.603216						0.253206													1.78229
RPL5		-0.25184				-0.142353			-0.509971		0.279685	0.243746													-0.28573									-0.8413				-0.0630942				-0.594295				-0.820491		-0.261174		1.26207	1.24658											-0.373362		0.234522									-0.608373												-0.100035			0.516362				-0.767481											0.0345352		-0.41101																		-0.663942							-0.701367	-0.472998
ENDOD1									-0.353909			0.244946						-0.677579	-0.508777															-0.278936											-0.473324							-0.81729								0.340232					0.681739													-0.366271							-0.268287					-0.638526
BORA																		0.247364																						0.430163													0.303941													-0.241467																																					0.555613		-0.373317											1.52931															0.576619
AIG1																						0.272701			-0.447651									-0.493205																0.871106		-0.770435										-1.0912											-0.551027						0.188059							-0.35044					-0.472516														-0.486825									-0.636096																	-0.675933
PITPNM1		-0.435697									0.311942				-0.240584										0.183203									-0.158298																-0.224855		-0.554337						0.577847				-0.463196																							-0.203258				-0.231052																																												-0.630321
BACE1											0.189098	0.298995																-0.99332																	0.447725					-0.338225		-0.470657																	0.557376																	0.461636																															0.408795
MRPL51						-0.170149					0.16535								0.222214		0.342697							0.2871						-0.126182								-0.445767						-0.415528		0.79934			0.367846											-0.144096	1.01099			-1.01448					-0.333274					-0.252539													-0.112756	-0.658011											0.307983		-0.326383					0.731084													-0.787185		0.213516						0.683381
ALDH4A1											0.201881								0.264178		0.646095														-0.362625				-0.377471														0.776724					0.40292																					0.147129											-0.607654	-0.61403																			0.306616																			-0.188372				-0.363945
TRNAU1AP									-0.845441		0.422638																															-0.538257						-0.372014		0.391354			0.185374					0.221265																																0.180163		-0.366426											0.411124													0.641582
MTA1		-0.374252																											-0.477388										-0.329233			-0.297043			0.190027			-0.230497				-0.308292									-0.125687			-0.501332		-0.243714																			-0.164041	0.407815				-0.399112													0.326048																												0.321265		-0.323222
TCF12											0.209008				-0.317329		0.298808																	-0.334804				0.225081				-0.934845				-0.30349				0.705055																				-0.181875									0.140746
ODF2L							-0.249124		-1.04477															-0.314111					-0.714087					-0.244892					-0.712523			-1.02058								0.388465																																			-0.241877																		-0.408372																												-0.217153
ZNF805											0.282633								-0.355605									-0.578636														-0.479303																0.451361												0.536503									-0.272806		0.556521				-0.245095					-0.254066
WDR13						-0.147062	-0.443946																																			-0.681718	-0.315401																					-0.370363																					-0.172536				-0.179811					0.237879																																				-0.492776			-0.223042
PNPLA4	1.44368																								-0.332117														1.26035			-0.930649																0.512094						0.379598	0.509554			-0.646195											-0.569949																								0.260472
FUOM									-0.372596		0.267327																		-0.322901											-0.126242						-0.58745		-0.287464		1.08145												-1.32413																								0.646935				-0.526714													-0.493406							1.17045													-0.305611
PXN							-1.14133				0.366135			0.161649	-0.522128										0.417721									-0.281998																		-1.0101																													0.624237				-0.188397				-0.499675								-0.486574
ELMO3											0.120187																		-0.241384																													0.304499			-0.421853			-0.622544		-0.273824				-0.372431																																	0.225076															-0.125106				-0.350719
TMEM101									-0.659782																										-0.582866				-0.403956							-0.347886																			0.564562			-0.509744																								-0.391457					-0.766252								-0.540062					0.775708
ATP6V1A				0.193494							0.377412	0.428512		0.309665	-0.229705																																	-0.229875				-0.49069						0.385624		0.454513										-0.212368				-0.224413																							-0.861763																			0.345879							-0.286908										-0.478585
ARMH3		-0.298273									0.271838				-0.524787		0.526639												-0.303243										0.553812									-0.348889												0.260397					-0.684231								-0.312516					0.511329																																0.866859						-0.328778
GTF2H1															-0.311407																			-0.199548					-0.41061			-0.445852				-0.447384																						0.212308			-0.401607		-0.384056									-0.215495										-0.260721
ZNF425											0.0463696																																					-0.196138																	1.02717																				-0.142508					-0.149112															-0.188949																	-0.234091							-0.263829
PRNP									-0.932548		0.272256				-0.234438										-0.138613									-0.169089						-0.114249		-0.59377				-0.421623		-0.24844	0.265304				-0.271361																									0.316118												-0.358348														0.411467												-0.750968														-0.371967
PKIB																									-0.516659								-0.271893																													-1.69812								-0.124642								-0.240283							0.19656					-0.228818							-0.467222																	0.30666
JDP2		-0.452789		0.256454																-0.310454						0.302347																			0.612353			-0.276304				-0.315255								-0.404464				-0.304859														-0.326231												-0.506449
BFSP1							-0.176813				0.0465918																												1.22316						-0.152896					0.149106									0.27797																					-0.267341	0.131844																																						-0.933078
PTGER4							-0.94579								-0.496741																		-0.709746	-0.500362																								0.200264				-1.05938								0.548425								0.741817								0.710492				-0.194469
FBXO24																																												-0.0721823																																			0.475616
P3H3																																																																																																																								0.272526
NGRN									-0.522602									0.458885																-0.558065						-0.225894		-0.781664	-0.453207							0.817654								0.399334										0.0435171	0.884583									0.421488						-0.205886																														-0.656041															0.397672	-0.540638
BRAP									-0.295535		0.188683			0.192196				0.153062																-0.346548								-0.570598				-0.667209																				-0.204586								-0.225446										-0.217949					-0.121451														0.527724							0.89735
RPL41		-0.323344				-0.17234			-0.709001		0.408171								0.314918						-0.149504								-0.54725	-0.993488					0.602819			-0.840493	-0.278226			-0.994452		-0.47834		1.45051	0.64822													-0.0868954									-0.392168												-0.116995							-1.05363													-0.686728					0.689479													-0.780382							-0.719435	-0.415959
SEPTIN7				0.0271923		-0.402552	-0.158577		-0.686648		0.396036										0.0721441										-0.291563		-0.334605	-0.361734								-0.507897			-0.452624	-0.46835		-0.346581		1.2671	0.586893													0.100864																					-0.153671					-0.0727752															-0.173418														-0.173615				-0.415241							-0.275711
AL136295.5											-0.10836																						-0.449165																											-0.700341					0.402906			-0.335631
ST3GAL3												0.195511													-0.173456				-0.881715					-0.234984								-0.241447																0.530849																					0.247605						-0.342322					-0.434901				0.100273																										0.527649		-0.36264
PGAP3							-0.308123		-0.204612		0.198802																		-0.346903					-0.287651												-0.205697			0.281021	0.209082																					-0.490368			-0.417745					-0.444527						-0.210262	0.581802				-0.49614																													-0.28365
EGFL8																													-0.207404																																																								-0.0662338																									-0.111996
GINS4			0.639934																		0.868478			-0.460286																0.710822									-0.506943				0.925043				0.573962																						0.523483						-0.198629					-0.492971	-0.371255												1.00411		-0.316719									-0.369104											0.857295
MICU3																													-0.527373					-0.280307											0.0819998			0.175078																																																						0.212518
LUZP1											0.17471				-0.643651						0.222474																									-0.560004																																							-0.24646												-0.651868							0.584597																			-0.481905										-0.796692
KCNRG
COL19A1		-0.601291										-0.131695								-0.299287									-0.739079		-0.245333				-0.107603									-0.167848						0.187404									0.0959498																										-0.103731					-0.512889														-0.145633						0.0309106
AL441992.3																																																											0.0541772																						0.163106
USP15						-0.331793					0.843847				-0.505724			0.163085			-0.224945				0.16087									-0.165378								-1.47206				-0.688577	-0.261113	-0.681956		0.442422															-0.689535			0.387549										0.142548							-0.176846																																													-0.3474
PDE5A												0.343985		0.437095					-0.480371	0.0372461						0.321174					-0.567697																					-0.535645																												-0.131654				0.31566	-0.11753																				0.135315														-0.294153	0.713177
BEST3											0.119736																				-0.114883					0.1871									-0.0230017										-0.141767																												0.0490692
CDK11B						-0.285948									-0.177754									-0.327556										-0.363823														-0.217756																-0.153208																												-0.196052																		1.00837																					0.577829
RIN1				0.202131							0.286398																																		0.435463							-0.37067																					-0.20622								0.652763					1.10612		-0.575779			0.158118
AC073111.4									-0.26296									0.256363	-0.387654						-0.385281			-0.263403	-0.693697					-0.285471								-0.822539																																										-0.233069						-0.675665																										0.469445													0.311662
PHKA1			1.25304																																									-0.0912385																																														-0.220562																												0.0604225
BOLA2-SMG1P6									-0.376603										0.521581						-0.203233																	-0.420849								0.42233																																										-0.325765											0.162448																												0.488951
HAMP																					0.751799																																									1.02125
ALKBH4							-0.754893		-0.658905								0.621819	0.496444																									0.100053															0.535694										-0.344784		-0.442623								-0.418279	0.223477													-0.424394					-0.508674													0.357555													-0.356264
AFTPH		-0.390548												0.279724																												-0.480487				-0.296076																		-0.325548															-0.178789						-0.160113				-0.254753			-0.291332																								0.616715							-0.397598							-0.634756
MT-ND4											0.439956								0.699385															-0.934513								-1.49119				-0.943538		-0.48599		1.52773		-0.811532								0.452035				-0.315943	0.638391			-0.531051																								-0.789948																															-0.316879							-0.94546
PARVB							0.29512					0.311623		0.669298							-0.188815				-0.780348						-0.498488								0.885189	0.276166		-0.539532				-0.44417				0.958752		-0.393439	0.689335									-0.672946																								0.451298					-0.24281	-0.576147											0.134756																						0.263688					-0.925406
SLCO3A1							-0.941261				0.580987			0.542328			0.441272					0.165296			0.286841	0.19085														0.304448					0.150502			-0.223155		-0.981626		-1.08488																													0.691884			-0.220914					-0.214371													-0.328075
CLEC9A												0.199739		0.170881					0.319989														-0.574556												0.238594																	-1.48481																						-0.249333																	0.811798
PPP1R15A											0.592325				-0.454664			-0.582456															-0.596058					-0.319101								-0.494304		-0.446194		1.12701	0.599009		-0.295169												-3.10735			2.79705										1.41431														-0.311904											-0.207667													-0.724557									-0.209528				-0.401321
FOLR3											0.26487																																		0.761005					-0.539314																																																				-0.531669																										-0.536183
CTNNBL1											0.265165				-0.372487										-0.195649									-0.33451								-0.705804								1.03469																				-0.0419398											0.20709				-0.352821					-0.155003															-0.211399																		-0.367214							-0.258727	0.370567
SPRY3																				0.184593						0.440117		-0.307891	-0.336362																																																																																																			-0.456789
KCNAB3														0.124253						0.0414769						0.280451																																																							0.609465
MKI67			0.732567								0.258614										2.35603							1.44539												2.074			-0.457451						-2.46696				3.13981				0.801867					0.955141		-0.497902																				0.254512						-0.144968	-0.980567												0.797138																						2.06141
TFEB		-0.448901									0.409182				-0.697634						-0.329837																																									-0.45845		-0.522542																									-0.524495	-0.394098				0.571953
SLC25A40							-0.320343		-0.637803		0.379175																																															-0.15621							0.319387																					-0.344527		0.330331		-0.424916	-0.339224												0.361925													0.5734													-0.225898		0.382764
ZSWIM6		-0.418836									0.276009				-0.379538					-0.251823																									0.49803	-0.268929				-0.159449		-0.668935																					-0.237266										-0.203143																0.264998																	0.474462																	-0.641462
AP1S1									-0.49174					0.166714											-0.192444															0.136591										0.76403			0.489342					-0.185494				0.434696																																												0.174786																	-0.204075
CASZ1		-0.402445		0.11389			-0.444559				0.0972536				-0.287118				-0.417997							0.213968																																0.37163																					-0.378327		0.5949							-0.740026	-0.300787																														-0.309275
SYT1			0.336833																																										0.0955712					0.323991																													0.285292											-0.520908														-0.530302						0.264741
FARS2																									-0.472385				-0.451144					-0.213392								-1.48803				-0.338782																						0.304255											-0.125657							0.313726						-0.344938											0.411771		-0.543224					0.600752
SF3A3						-0.33414			-0.643518		0.252792				-0.203361		0.427217								-0.468618																	-0.349675								0.471252																				-0.397978			-0.357873					-0.176353	0.0919272																								0.396423		-0.355339					0.574638				-0.352936																-0.208378
CHN1									-0.190707										-0.209036														-0.317137																								0.191558															-0.155267
SAMD9L						-0.410498									-0.796559																								-0.459596			-1.40776					0.0187126													-0.393825																								0.21086				-1.9849		0.19113																				0.578723						0.626505														-0.764788
CBX4											0.391853			0.144072														-0.375093							-0.586666							-0.375761																0.396718						-0.192647				0.0346173											-0.565283		0.420047			-0.30762					-0.148271												0.130344	-0.510067		-0.225152						0.358344
CNOT1							-0.307369		-0.305271		0.53635				-0.349929		0.411502	0.342917																								-0.898548				-0.342762		-0.359637																-0.260519	-1.24241			0.89265										0.48229							-0.312399				-0.329386	-0.159335																																	-0.314408							-0.309376
IKZF5											0.290227																						-0.424716					0.242779	-0.40573																			0.237014															-0.182554												-0.192691					-0.395904																				0.707558				-0.482656		-0.553981															-0.253424
ZNF613							-0.339538											0.344357			0.109977																		0.115578																			0.45832							2.13605	-0.303555		-1.23521						-0.169638					0.440033						-0.272762			-0.273709									-1.00655												0.721473				-0.0506701			1.19173														-0.420588
MAFB		-0.304979																																											0.842413	-0.364989				-0.353556		-0.622036																											-0.277113		1.17629			-0.454464		0.504752																			0.504634
PVR			-0.190833																		0.190766																								0.203037							-0.468377																						-0.553779												0.51578																							0.514204																				-0.548826		0.281225		-0.486486
BCDIN3D									-0.48589		0.216095							1.02146	-0.266283															-0.0885838				0.172457							-0.146364			-0.141964												-0.21328					2.70659			-1.3996		0.332365								-0.0509362	-0.372631				-0.262093							-0.46902							-1.17668								-0.156196											1.68608
RPS9						-0.12496			-0.702649		0.316258	0.19651			-0.433167				0.237963															-0.707069								-0.696217				-0.884379		-0.345634	-0.181053	1.1456	0.342346																		0.431906				-0.609772												-0.251107							-0.764168													-0.624469												0.473828						-0.883208						-0.194916	-0.400872	-0.385024
SELENBP1							-0.109735													0.214082		0.370939				0.58319																	-3.2724		0.246904							-0.311123									-0.222565	-0.261596												-0.291707						-0.131926	0.235916				-0.225952				-0.570962					0.159525							0.166661								0.774746								0.285971			0.639546		-0.532622						-0.483456
C2orf49									-0.438228		0.464985				-0.318268			0.398399																	-0.416405			0.206201				-1.35262						-0.261966		0.293709																													-0.375553																																												-0.22145
ZBP1							-0.494307				0.306971				-0.573925																														-0.930089															-0.725928					-0.687213													0.104001	0.554007					0.183002				-1.86978				-0.83959									0.522647		-0.460917	-1.40073						1.39551													-0.289137
DHFR																					0.976151																		1.29496	1.59902									-2.19026				2.61433				0.666488	-0.253942						-0.260916																											-0.537294												1.03326																						0.812469
PIK3R6											0.183704	0.358964																											-1.18793													-0.625943																																		0.783897																		0.208549																		-0.324079	-0.265737										-0.487184
ZADH2											0.248503				-0.5516			-0.497729											-0.510612													-0.254709																						-0.344201																					-0.183793					-0.536654																																											-0.437977
SLC5A11								0.0669695																					-0.134773																														-0.0659551												0.165548					-0.00987571																				0.259563																0.0195022
METTL27																																																											-0.0106779			-0.470504																																							0.434278
TMEM209									-0.671057																								-0.536525																	0.326428								0.148114												-0.173807									0.156057								0.246686			-0.346438		-0.365227											0.340057		-0.261312																										-0.0855927
GSTM1	2.42138																																																	1.18242															-2.81229			1.52046																																																-1.23955
NSMCE2									-0.684517																																																																						-0.14066											-0.28491													0.161452																												0.476029
GSK3B		-0.539421					-0.864002				0.375414			0.322006	-0.222034																			-0.132975														-0.433527				-0.540738																											0.154498											-0.684195				0.33758
NRDC						-0.320726					0.302692			0.296645																				-0.224537								-0.952069				-0.353431		-0.283313		0.31054		-0.824176																						-0.277077																		-0.549556											-0.192642																											-0.577288
MED16														0.283838																													-0.0984928			-0.307664																		-0.359603						-0.322824														-0.105878	-0.440757									0.820856
HNRNPA3						-0.224323			-0.508412		0.340986				-0.262566										-0.425789				-0.106031					-0.146109				0.109609		0.140019		-1.46097				-0.386974		-0.298928		0.682822			0.244628																				-0.160624					0.222347							-0.169172							-0.61591											0.192877		-0.453288																										0.406219
NAA30														0.228371	-0.480485			0.267426																												-0.24498																				-0.397289								-0.429193											-0.155778					-0.531028																								-0.275045
SAPCD2			0.954935														0.426406				0.888107																			0.448844					0.245909				-0.247366	-0.282768																																																																											0.830333						0.764164
CLDND2	0.409494																				0.502929								-0.36907																													0.285886				0.40829																	-0.468919		0.353545	0.204881								-0.313875				0.234076																									-2.08975
SESN3		-0.632245							-0.76444											0.208165								-0.418735			-0.380395			-0.449702									-0.985452			-0.553118		-0.259809				-0.839809						0.462875				-0.620847				-0.403503																			-0.279201
NSUN2		-0.305772									0.214111														-0.34827				-0.202203						-0.73235							-0.554394						-0.269186																	1.19306					-0.255299																			-0.1235	-0.541614													0.438201							0.281699						0.665162															0.505093
LAMP5			0.684292								0.335738			0.36195			0.459913																			0.290539																										-0.656597																	-0.225073																						2.65864			-1.01145						0.346094
ZNF233											-0.0820981																																																-0.0131949																																						-0.297387
IGHV3-22			0.223572						0.0643307																										-0.160476										0.0532848														-0.16211																															-0.685505
LDAH			0.192614						-0.40868		0.248097																		-0.357942						-0.823854				0.872183						-0.329104								0.347229																	-0.228036									-0.355375						-0.306196																		0.216964
ARFGEF1							-0.246431								-0.785765		0.285159							-0.188129			-0.0032659																			-0.195009		-0.217689		0.106879		-0.589413																					-0.291599											-0.0699909	-0.233744				-0.347178		-0.347945																									0.238653							-0.47379										-0.63795
SPSB2							-0.452764		-0.566639						-0.327238																																																		0.875816																					0.197033					-0.305666																			0.469661
BAHCC1																									-0.288231	0.168127																			0.407455	-0.168636				-0.168386		-0.388105									-0.271784			-0.367457															0.28031		0.383029		-0.189739			0.948005		-0.402934			-0.49678
SRSF10									-0.670834		0.299852				-0.506496			0.236627											-0.177362					-0.283589						0.205216		-1.32409				-0.65117		-0.302925		0.580678																												0.1234							-0.206624																		0.459863											-0.337182																-0.805058	0.2618
PURA											0.19736				-0.350684														-0.149309				-0.460495	-0.412603												-0.466276		-0.342549										0.808656							1.06607														-0.271916																																					1.70975
MTO1									-0.556504									0.131001						-0.313641					-0.30426									0.0958289		-0.115888						-0.203975																											-0.348804						-0.259933						-0.208276																															0.977474
LETM2											0.254075														0.15508																											-0.431413					0.431254	0.349841																											-0.204385			-0.606222		-0.242845												-0.261016																													0.629982
NUTM2E																	0.104998																											-0.0327417																																																										-0.0192804										0.0400113
CFAP44														0.200656														-0.558824	-0.762949																																					-0.294308
EDNRB														0.177519							0.583233							-0.350469																						-0.0221052												0.943603																							0.1547											0.0732201						-0.0641251													0.12176													-0.140843
TRAV24																																	-0.147593															-0.183072	0.111604																																																																									0.0766472
GNAL	-0.302043						-0.762101																										-0.445602						-0.330946						-0.213461													0.235196																																																			-0.104371										-1.55062
CETN3									-0.609553																-0.281472									-0.150232						0.21425		-0.442694																							2.05429			-1.02897		-0.29274																											-0.441388						0.462719											-0.467571		0.961438
RCC1			0.475545						-0.54186		0.219419				-0.459978						0.224204																											-0.274723		0.76006															-1.08553			0.997748											0.113507											-0.23907													0.938139																				-0.78012								0.5206
ZNF407											0.33075			0.180751	-0.724489														-0.270366																												0.264589	0.602527																											-0.227766				-0.369116
CXCL11																																	-0.106449						1.23941													-0.220401							0.0452858																													-0.23038													0.30765
PSMD9																					0.120062														-0.635243				-1.01947							-0.305233												0.343884												-0.173852																				-0.223551		-0.438655											0.30954																												0.382699
PRDM1			0.745199				-0.916284				0.289768																													-0.259605																						-0.410832		-0.309357				0.555503					-0.243861																			-0.541424											-0.339092	-1.06483
AKR1C8P																																										-0.0322584																																																																											-0.0543511
HOXC4									-0.245027															-0.191548																																		0.255102																-0.2334						-0.298534														0.144284															0.78185									-0.168743	-0.548736
CEP63									-0.338791		0.42082				-0.310006																											-0.788269				-0.915988		-0.232383										0.126484										0.315911					-0.369863												-0.195114							-0.361812																															-0.402705
ASAH2B									-0.073161																				-0.351424				-0.286979																								0.176706																											0.263841						-0.344312																		0.260277
PDIA4			1.94177						-0.385444		0.345542				-0.293284					-0.274929	0.705612				-0.317526																	-0.932652						-0.402437																																												-1.09287									0.302201		-0.368462	-0.623056	-0.470383					1.81129													-0.47059
SLC39A6									-0.606943		0.323625																															-0.705782																0.389461				-0.279447								-0.23665												-0.272538			-0.224709																0.153618
CD14											0.499601										-0.233933				0.294727																				0.802117	-1.00521						-1.36233			-0.92791																																	-1.37117	-0.294431	-0.522839																																							0.284467		-0.364952		-0.601053
COX8A						-0.328321	-0.316731		-0.617664		0.161267			0.127688							0.272181				-0.133796			0.196418						-0.221117						0.205823		-0.525021				-0.660075		-0.295614	-0.215855	0.941927	0.550007		0.397409																													-0.304609										-0.741149											0.339839							1.20096																					0.382879
TIMM17A			0.433468						-0.210215		0.323939							0.630596			0.137065				-0.383948								-0.546893																	0.708184			0.529588																				-0.406637					0.0138724	-0.160137			-0.261072		0.0974526								-0.617003											0.23639							1.2473													-0.61879								0.479587
CANX											0.356714				-0.37035						0.292112				-0.30409									-0.295645								-1.46042				-0.540892		-0.45336									0.357764																-0.667727									-0.311439									-0.206861	-0.918929																															-0.375629		0.189711					-0.622831
PRMT6							-0.509265		-0.847324		0.211753							0.599911																																								-0.450783							1.49614			-1.16837																	-0.244489	0.411326											-0.45412																			1.61602
FAM120C																									-0.214075				-0.344718																													0.246065			-0.296402			-0.208934										-0.270499					0.404646					-0.3489						-0.220145													0.292539						0.752452
FAM155B									-0.0272369		-0.0494892																																					-0.168705																																					0.140809																											0.0103264
CCDC15																					0.363303																						-0.752107						-0.452811				0.626569					0.545832							0.837106			-0.858517			-0.572152								0.297754					0.388511																			0.674928													1.08142
AAMP									-0.468737		0.479256														-0.0487536									-0.114978					-0.597378			-0.502424						-0.452747		0.495464			0.189108									-0.59886			0.472997			-0.302666		-0.457591	-0.353014	-0.344402	-0.489512					-0.316709														-0.520733											0.239367							0.582252													-0.425743							-0.434272
MFAP3							-0.225949		-0.132752		0.35432							0.445686																								-0.268093							0.444028									0.791946		-0.141707																			0.347444						-0.295352				-0.198956	-0.604618	-0.263492													-0.213171												1.15537									0.131152
RPGRIP1									-0.0992104													0.213512						-0.556061																-0.0823299	0.112509					-0.209053		-0.238378								0.691183		-1.14115																			0.339964			-0.20246		0.390735																																		0.577731			-0.0987205
SDHD							-0.244323		-0.253154																-0.173893																	-0.990907				-0.310219												0.335979		0.396469										-0.300812			-0.39321																			-0.267145					-0.606216						0.334556							0.689756
EXOC3L2									-0.216665			0.203682																			-0.0984074					0.231006														-0.314254									-0.286198																									-0.219906																				-0.0758418
SLC25A26									-0.768124		0.247338														-0.471471				-0.582732				-0.402459	-0.190922																0.34877								-0.168091				-0.685285																																									0.430767		-0.590809				0.630101					-0.601148									-0.852026
CMPK2															-0.688432										0.280105								-0.520128										-0.261838									-1.32817						0.504388		-0.87956																					0.773333			-0.212616				-3.09435
CPE								-0.032568													0.494017																													-0.129718												0.551155													0.019782				-0.221738																																				0.099331
ZNF644							-0.46779		-0.629294		0.387017							0.397532															-0.399023	-0.561213				0.156721				-0.662446				-0.323926				0.581815																							-0.478291					0.367431							-0.234743							-0.27619																																						-0.705855
UBE2M		-0.364917									0.38093			0.213508																													-0.269654					-0.192937										-0.227406						-0.485777																				-0.196323						-0.723238												-0.25149																													0.981636		-0.480463
PODN							-0.404659																																																			0.473907																		-0.00934786				-0.273904														0.0874555																		-0.0666114							-1.56045							0.000938003
TSR2						-0.291651			-0.294813						-0.34922			0.138328			0.12817												-0.598942	-0.475936														-0.302231		0.975802																																																					0.332408											-0.912671									-0.399002
S100B							-0.772459																										-0.454132	-0.255761					-0.365556																																								0.201981																		-0.909407							0.311405
DBT							-0.180034				0.189075				-0.321277																		-0.628317					0.296147				-0.407962																																					-0.404142											-0.50959							-0.404553																			0.951075									-0.118562
ARNTL							-1.02905				0.320471							0.677087																-0.427904																										0.280449																									-0.193315												-0.520301
WFS1			1.63169																					-0.197527																									0.362862																					-0.368838									-0.143166																								-0.256295	-0.740979						0.527322
SACS											0.279051													-0.195474	-0.372847				-0.201405		-0.365129			-0.0875275																							0.56447									-0.348276							-0.204169						-0.305087						-0.269641		0.333123																																	0.307093											0.355126
C9orf24																												-0.141089					0.124986													-0.160252																																																																-0.21839
ATP8A1							-1.09045		-0.59903						-0.443993						-0.368016															0.555557																																		0.439352									0.210424						-0.293378					-0.796877	-0.700529										0.471084		-0.266452
EFNA3								-0.130407				0.0710001		-0.187324																			-0.137922																															-0.257272																																																	-0.0603389										0.0852827
POLR2J2																												-0.460451					-0.243605																															-0.44411																																																							-0.563294
SCARB1																									-0.254115																				0.329695	-0.201602		-0.172075														-0.640151		-0.331328																				-0.161098		0.637054				-0.425876											0.341391			-0.403785																			-0.260037								0.621864
TYMP											0.480313			0.458616																															0.73733			-0.352194				-0.858363								-0.361395				-0.330775									-0.474201						-0.233511		0.526626			-0.402379				-1.10585																																										-0.745818
NUDT14																																							0.461166																							-0.66411																	-0.183482							0.771155				-0.412137														1.26715																			-0.272225
TXLNB																								-0.300778									-0.351456																											-0.648369																												-0.381734									-0.266804
MAST2		-0.264349									0.146683														-0.374212	0.369107		-0.789601												0.36725		-0.159008																	0.308777																				-0.135587		0.646236				-0.143369				-0.165521	-0.154958	-0.546814											-0.188736	0.269525																									-0.35561	-0.161551
UHRF1BP1L															-0.40567						-0.0871478	0.171576			0.202191									-0.230451					-0.8507			-0.798763				-0.6496						-0.461488						0.493358																				0.392236	-0.506194										-0.138245	-0.630934																								-0.565867																	0.453979
SATB2																												-0.387627																																																										0.330827		-0.253017						0.132379								-0.238042																	-0.671914
DEXI																			-0.248216									-0.399889	-0.362264				-0.323319									-0.194974																						-0.58879															-0.479891					-0.544861		0.294932				-0.2706																										0.852642									0.170831
CA5B	1.10534						-0.798684		-0.329919		0.287546				-0.331409														-0.377364				-0.812762	-0.311144												-0.700884				0.911704										0.272184					-0.916928	-0.380676												0.823428																																													-0.542391
CLVS1												-0.0759911									0.0920118																											-0.158077																																																												-0.213584				-0.165573											-0.118056
ZNF37A																		0.269565																				0.217371				-1.09625																								-0.329309													-0.194189													-0.369623					-1.16736																			0.943825
LYPD6B								-0.0975906																									-0.102208																										-0.226433																-0.133329																											0.10759
RRP12											0.244683				-0.781833		0.464156				-0.285682																								0.265082	-0.207055		-0.187163										0.555238		0.411332																		0.350743											-0.226279	-0.398923																																	-0.236782
FTSJ3									-0.362464			-0.232166			-0.232215			-0.410331			0.133369																		1.44617			-0.315143						-0.213476					0.285944					0.528605							0.419618					-0.320556			-0.255086						-0.227505						-0.219399												-0.794681				0.125842		0.42023											-0.820819		1.06987
TUBGCP3																												-0.565939																													0.49572	0.533843																					-0.128214																																																		-0.246695		0.499354
ZNF628														0.118004																													-0.22824		0.134424							-0.269619																											-0.358555		0.49851			-0.477222		0.218283																														-0.901267				0.270128
MFSD2B												0.463597								0.255342						0.554109					-0.31723												-1.31559									-0.603239																																																																	0.667504			1.01172		-0.446377
SIAH3									-0.104281		-0.00161237		0.235985																				-0.092604																												0.145248																																			0.104146			0.109977													-0.0556991
CRAT														0.237158							0.295313																						-0.427551									-1.06198						0.533983				0.284572																						0.293408		0.328782				-0.55158																											0.954617													-0.351759
CCDC89														0.0813363															-0.187043			0.0702979																																																					0.115084																											0.0856188			0.0990446				-0.493676											-0.0614172
SULT1A3														0.261991															-0.163121		0.478974													-0.470926		-0.197912						-0.238573																																						-0.294319																																									0.402193
SCLY															-0.22852									-0.194741				-0.294272	-0.748048				-0.643801	-0.128979																										-0.155586																														-0.216327																			0.437673													-0.344695
SH3BGRL	0.0835285			0.244972					-0.432432						-0.542869						-0.133259													-0.262344								-1.05478				-0.716795		-0.32802		1.20904	0.943377	-0.921962								0.672942				0.216918								-0.330001	-0.337841																			-0.376816																																						-0.586349			-0.505231
LRP11														0.101353																																													-0.188218		-0.0820701																							-0.787018																												0.0764045											-0.10504
BRD7									-0.271335		0.338448																													0.217914									-0.389104				0.298112											-0.239504									-0.346965															-0.476496															0.220358
RAB5C						-0.230548					0.16069				-0.345745																			-0.144671														-0.26476																																										-0.310342																				1.05624													-0.439352							-0.348636	0.254614
ASCL2							-0.631337				0.300972																																					-0.0787337																																	0.307895			-2.21224												-0.0272188						-0.181972		0.210619						0.166261									-1.23472
ADI1											0.451858			0.240891																												-1.05544						-0.394544	-0.442894	0.690301								0.256577															-0.542427						-0.124936													-0.632806																																							0.266755
LIPT1							-0.475419											0.499233															-0.424221	-0.19966						-0.207773		-0.845796							0.388622	0.495754								0.471525												-0.493022																											-0.89277						0.416132
NAALADL2									-0.236011		0.0447006																																												-0.149554							-0.116861																	0.526795																				-0.0595163		0.140363
PDXP			0.333							-0.0577595											0.0598682																							0.178577															0.190065																									-0.917917																													0.0406771					0.166803					-0.218673
AVPI1																		0.576345							-0.473292								-0.743546	-0.148336																								0.330672							-1.3834			1.25975																		0.234419				-0.329317														0.301925						0.266692
NBPF9		-0.345064																											-0.543195																	-0.306388		-0.264886																-0.308902																						0.303157																								0.308124									0.424861
ZFYVE28							-0.539864		-0.233421		0.149772								-0.586527										-0.643807																																																		-0.158768							0.557217				-0.240432				0.487701									-0.279432																-1.12371
ABI3							-1.0376				0.512427														-0.280468									-0.190755								-0.268916			-0.251881			-0.287332				-0.558133					0.349605					-0.778947			0.545578			-0.905951										-0.476882			0.431083					1.01282																	0.282705	0.345604						0.507987	-0.284841					0.783243			-0.873367				-0.34327								0.563367
UBQLN1						-0.298285									-0.339753			0.269928																-0.340468									-0.325517					-0.323561																						-0.31383			-0.43444	-0.511922					-0.382382																								0.298182																											-0.38838
ASTN2			0.35268										-0.26503																-0.65802				-0.205397							-0.302853									0.458036																							-0.133242																									-0.418618																	0.313741													-0.115081
DOCK10											0.442619														-0.625073									-0.252952								-0.709674				-0.258835				0.461649							0.69235																-0.380728														0.391624																																	0.273524
ANO7																																																				0.0494943																							0.390822																-0.999427																																0.0687576			-0.123183
GSTO2														0.109131																																														-0.455183																														-0.202201																								0.424283								-0.457418								-0.488285
PXDC1														0.132869																													-0.224997									-0.172612																																		0.260522								0.125215
HNMT	0.407402			0.269241							0.391082																				0.233428		-0.827691												0.607923					-0.295124		-0.276765										-0.287103																								1.10004					0.229267						-0.416816																																				-0.453183
PITPNA											0.433546				-0.290594																														0.181913	-0.334652		-0.206653		-0.449375								0.42769						-0.31336							-0.364371															0.203932			-0.391098														0.514322		0.257126					0.318837													-0.271294								0.564362
YWHAH											0.650488			0.560638																																		-0.54088				-0.629202						0.688219		0.387382				-0.391502														0.0129243													-0.432757											-0.30378	0.795657											-0.489212		0.42197									0.234529						0.8676
ZNF432							-0.23829		-0.350521		0.138152				-0.212559			0.522557	-0.249637																														0.374538																	-0.29265					-0.247261								0.37032				-0.24492							-0.267467							-1.12154					0.10925																											-0.201546	-0.147481
TOB2									-0.331501					0.1535														-0.807479	0.17008				-0.384976																0.220908									0.646555				-0.448226			1.32436	-0.124321		-0.475688													0.480402				-0.153667				-0.373733	-0.349794													0.263265													1.00167
H1-3									-0.831822					0.329134				-0.441691																						0.454844		-1.16017				-0.248114				0.759704			0.776399											-0.549885				0.422255											-0.249087													-0.712627											0.259231																						0.882826
ADGRL1	-0.208665						-0.372507																						-0.414331																																																				0.544841				-0.193252																																		-0.49555
NR1H3											0.285616				-0.273989																											-0.281365																0.40787		-0.374686																			-0.579447							0.4879				-0.533026							-0.759477				-0.443252		0.503865	0.246658																			-0.324038								0.774582
RBM5		-0.419904					-0.258532		-0.564083		0.380454			0.311391	-0.538155			0.426009															-0.211943	-0.289654								-0.466637				-0.437679		-0.257619										-0.190108		-0.230889				-0.410678						-0.236601		-0.219161													-0.271228																													-0.546997		0.253361																	-0.399167
KIF7								0.0166472						-0.0894895															-0.131371																														-0.261936																-0.204612																																												-0.458667
TMEM164				0.15261							0.235731	0.695872									-0.203312					0.378641																								-0.479308		-0.558577						0.260235		0.558969				-0.368133					0.974405												0.946924				-0.208577				-0.293269	-0.40062																										0.824135	0.806805			0.403194			-0.25473
PTPRM			-0.495767				-0.550276												-0.250001														-0.507894																																								-0.140364								0.308644																-0.683129																						-0.973859
ATL2									-0.361225						-0.449864			0.314722										-0.964101																																														-0.369398				0.314992																			-0.571668																																-0.170896
ZFYVE9																													-0.299305				-0.275553						0.117294																																								0.405125
ECT2											0.202864										0.712888												-0.54947							1.23424									-0.9499				1.53794																										-0.293529											-0.659473	-0.136757																									0.460999									0.375555
HAUS5									-0.363488												0.383768				-0.232645				-0.546648		-0.26394				-0.666173					0.309733																						-0.473737																	0.4648						-0.212993									0.157491									0.442012		-0.416705									-0.469389											0.330726						0.483855
UBE2E2		-0.409403					0.368975											0.200204		-0.377568																																										-0.984806									-0.396581								-0.892005							0.61467				-0.662775																				0.547972
KRT23											0.186447	0.240091		0.210643					-0.209622	0.0472513		0.541653			0.303133	0.587097		-0.301626			-0.109424																					-0.332712										-0.638366													-0.343305										-0.115905				-0.125604															-0.182605							0.13217									0.646603		-0.490969						-0.290013
PLK2																								-0.291735																								-0.136449																	-0.755332			0.543514										0.499784	-0.252143																									0.193085																											-0.793095
PLEKHB2							-0.434348		-0.295117		0.35137				-0.548033			0.223858							-0.179781									-0.114624												-0.310928		-0.413137				-0.222802												-0.135199						-0.746129			-0.424917	-0.248308				-0.328493																			-0.908903																										-0.477873								0.130212
BTAF1														0.140443	-0.410263									-0.509054	-0.145886									-0.367265					-0.382871																							-0.316448											-0.315629					0.269505						-0.178814																			-0.279657							0.883805				-0.387005
OXLD1											0.411675																		-0.175391					-0.214501								-0.896222				-0.632699																			0.514057																			-0.129291																																													-0.44662
NCK2																			-0.455985	-0.179266											-0.8076			-0.168579																		-0.352499						0.512884			-0.333762			-0.202533					0.643362																-0.387219				-0.376537																												0.626347
RPSA						-0.166189			-1.01312		0.292226										0.13235				-0.346314									-0.622838								-1.07226				-0.971926		-0.400299	-0.282888	1.48835	1.10226																						-0.68325												-0.163624			0.263572				-0.759607									0.1224		0.181307		-0.701926																		-0.470821							-0.311776
ZNF264															-0.32432				-0.358018		0.348836							-0.716616					-0.442482	-0.307692				0.182145																				0.723619							1.00373														0.373283						-0.128526				-0.246138	-0.893127																										0.566014							-0.226839
MIDEAS											0.303074				-0.448887			0.205062																-0.400504								-0.351658																			-0.199293										-0.350876										0.686464					0.265602			-0.293809	-0.412751													-0.223311							0.309644													-0.304914
RTL10														0.141778	-0.260453			0.333719										-0.834221						-0.117785														-0.125321																	0.705347								-0.179711												-0.164772					-0.404583							-1.20684						0.397649											-0.234793
NCLN											0.359709			0.391727	-0.232501																																	-0.368807										0.516069						-0.45569															-0.131047											-0.116362		-0.664841												-1.17757						1.18712																					0.534791
ARMC8														0.175726	-0.758306			0.456625																-0.215336								-0.783838				-0.360879												0.19148																											-0.22351							-0.270652		0.52905									0.267777													0.330366														-0.502521
CKB	-0.309423											0.462159													0.285191																					-0.35066																-1.6409																	0.213023																						0.868953																																-0.544646
C17orf67																													-0.595964																				0.276946																0.714514			-0.631205					-0.39811											-0.579181						-0.135772
LATS1															-0.401876		0.326125								-0.136524									-0.454668								-0.617704				-0.260379							-0.172865												-0.587758			0.783535		-0.234553			-0.367788						0.128961						-0.308793																																													-0.428326
RAB40C											0.247533				-0.241315													-0.730326																	0.0720778							-0.283095												-0.245187						-0.363256											0.240745																																																-0.380389				-0.21335
ZNF189											0.242004				-0.451726																																																			-0.240248																			-0.344365				-0.360558																											2.08161
DDIAS																						0.353877				0.415187		-1.08998							-0.591423					0.558962									-0.443353				1.07665				0.418002					-0.4411																	0.812964											-0.933173													0.594024																										0.370964
ECI1			0.182031																														-0.412201											-0.0676305	0.093637			-0.564586																-0.308427																				-0.114735		0.560208				-0.376975	-0.181672																			0.25384					0.207986																0.416476
TCIRG1		-0.406713					-0.662691				0.530313				-0.277937						-0.138937					0.348159																-0.357299				-0.274893		-0.518266				-0.802749						-0.246195		-0.272018				-0.882327	-0.366091			0.733501																					-0.241847	-0.379705																				1.60364
GSN							-0.940102				0.176181	0.574039			-0.305569										-0.301855																											-1.09884																																	-0.219747						-0.675184													1.05218																			-0.466541								0.520472
EMC7			0.286066								0.434096				-0.196045			0.313963																	-0.520635							-0.701076						-0.225098		0.745075															-0.374586								-0.143948									-0.333304				-0.209731						-0.836038																		0.80611																				-0.199826
FAM185A																												-0.659483	-0.28123					-0.35389					-0.331014																											-0.0942841				-0.28073																0.444928				-0.883741													0.281254		-0.273674				-0.150205
SQOR											0.470776																															-0.492689				-0.342481		-0.478871														0.428392		-0.358976									-0.548173						-0.180698							-0.32221		-0.666585																																											0.631147
FFAR3									0.163351		0.151847										0.243806			-0.100928									0.13396																											-0.968549																									-0.0402433	-0.410982		-0.229961	-0.106316																																							-0.147915
CPEB2											0.37878							-0.237002								0.202009													-0.533642													-1.34682																													1.02744			-0.282843				-0.479612
CD44											0.511559			0.479511	-0.341363										0.255079									-0.780624												-0.505532																		0.191958				0.636307					-0.453921											0.180197								-0.49403																															-0.996893					-0.482295
ATP6V1G1									-0.348209		0.211808				-0.322281			0.180907							-0.101266									-0.277174								-1.04802				-0.592275				1.4218	0.731157													0.0910321						0.0726069			-0.289623					-0.0210914														-0.588143																															-0.291838							-0.571656
CIART																																		-0.077994																									0.147116
TMEM241			0.332255				-0.30595		-0.178428		0.15264													-0.252175	-0.219973																	-0.198352																0.682506																-0.313468					0.0909329											-0.300245	-0.295791																		0.764818	0.532859				-0.39704					-0.264751						0.309858
EXTL3				0.231917			-0.513128								-0.486471											0.44144		-0.447238																				-0.230965	0.271752	-0.279688		-0.542109												-0.201517	0.387031														-0.639364											-0.369334																				0.256373						0.424957				0.546015								-0.226181			0.412867
IMPDH1														0.379432	-0.345877											0.255818																				-0.352131																		-0.302263									-0.197302												-0.200087				-0.530801			-0.449235											0.389368							0.956049																					0.426573
ARHGAP12							-0.282885				0.259419																							-0.290398				0.20721				-0.52162																0.577866	0.252968														-0.329244						-0.152916																								-0.481793
SNRNP70															-0.575778										-0.1554									-0.316813								-0.437085																-0.131498						-0.295471									-0.583627						0.109253											-0.193095		-0.426869		0.546507									0.175289																												0.35695
ADARB1									-0.296924		0.330511								-0.327223	-0.357519									-0.56297										1.213	-0.136845																						0.764201		-0.452469																						0.211771		-0.848286
TP53BP2															-0.557795		0.238341																															-0.212679																															-0.130506		0.360324									-0.46348																																							-0.22426		0.377822
CYB5RL																										0.182411		-0.479699	-0.420331																					-0.286448																-0.186306															0.244487																	-0.149129																						0.314896
RAB39B			0.185353				-0.227568				0.156242							0.249966						-0.309894							-0.258179																			0.205989																				-0.298119		-0.453911		-0.283265																							-0.816948												0.69841											0.463786											-0.208416
RPGRIP1L																													-0.334485				-0.345034																	0.394329								0.354988																																													0.632026																											-0.595662
TRAF6							-0.510062				0.18397				-0.586263			0.328523																-0.507018					-0.550853																																																																-0.481579							0.307709
CLU												0.649535		0.70831							-0.419887				0.381034														0.700931							-1.08412						-1.37818						0.667678				4.2424							1.52826										-0.321992		0.645095				-0.237131	0.256219				-0.244323												-0.422124		0.608575													1.13529
GAS2L3																					0.700118																			0.51908			-0.426916																			-0.935496																	0.206887		0.37207																																																-0.430021		0.380875
ZNF888																		0.348265															-0.576413																									0.34675							0.586163	-0.576826																								-0.166239												-0.215896														1.80701			-0.193139
OCM																													-0.327546																											0.0491434					-0.165014																																			0.0292942																								0.309203						0.211437
KLHDC10											0.343781	0.178598			-0.396796																							0.126018							0.145382													0.364191						-0.238544									-0.230297																-0.254105	-0.39631																										0.570391													-0.226034				-0.33869
WIPI2									-0.457562		0.467853			0.170724	-0.442565			0.210043																									-0.314715			-0.454061																		-0.526563						-0.321259				-0.557537										-0.167213																																				0.306301			-0.399516
C2orf15																																												-0.112948															-0.0196899																0.29479								-0.0500228
RB1CC1							-0.248012				0.272849				-0.39137			0.125208							0.31772									-0.259778					-0.737206			-0.56846				-0.672255		-0.241882												0.249049													-0.462727												-0.234279							-0.502124																								0.282597							-0.379719						-0.190974	-0.286455
CHCHD4											0.27184							0.335828							-0.456341								-0.449114															-0.303698					0.65461					0.573019							1.6862			-0.94076																																			0.545521								-0.205832					0.765259															0.770552
CD19																				-0.423678				-0.237645							-0.8714											-0.266773								0.272054																													0.436001																							0.205474		-1.17327						0.528279
ICAM2							-0.269287				0.423454										-0.485018				-0.308789			0.453447														-0.790778			-0.529503					0.556335			-0.455867									-0.382313						-0.352587		-0.729424								-0.328399							-0.162629						0.105215	-0.717214											-0.231336
GCNA							-0.355724																																																					-0.324502																														-0.114962																																							0.559171
MAEA							-0.197586				0.274223																							-0.152949								-1.06831					0.269882																		0.621482					-0.214346									0.089412						-0.26369				-0.531686					0.519807									0.301744													1.2834
CDK16	0.881149								-0.132811					0.154441				0.310007			0.188072			-0.256962															-0.712192			-0.245918						-0.189193																-0.441909																				-0.194935																																																	-0.363306
DOK7										0.0374013																								0.0836016								-0.204995			-0.166463			-0.246401																																														0.265411		0.216022														0.203232									-0.377461
ZNF852											0.237876				-0.32637																											-0.426637																												-0.429058															-0.24553				-0.229065													0.267704
METTL22																													-0.24047																	-0.50285						-0.739091																																																			0.299557																											-0.423954
SIGLEC14		-0.402123									0.411511															0.430951																			0.552859	-0.279356		-0.31659		-0.202506		-0.514223																													0.622372				-0.290422																																											-0.621842					-0.452565
TLNRD1															-0.751487																															-0.579276				-0.26201																		-0.483623													0.724552			-1.93466					-0.308337														0.432766
CFAP20									-0.812092									0.603883															-0.65324																	0.186976																				0.0667446	-0.419594	-0.331703						0.476972							-0.161021												-1.20946						0.416772
YKT6		-0.265246									0.26083			0.186307	-0.349931						0.24431					0.238384																						-0.293365									0.359619							-0.491326				0.508883			-0.385967		-0.184656																-0.202681																					0.489881
SPI1												0.194489			-0.8312											0.317208														-0.194542					0.718387	-0.674127						-1.0964																																-0.913422					-0.610115																					0.669271																				-0.361635
ZWINT			1.14738																		1.92873																			1.86717									-1.90016				2.5959				0.561428																						0.420004											-0.186076	-0.527622												1.11074		-0.979424																				1.3063
TRAV13-1																												-0.274586					-0.492412																																					-0.646102
PSMG4						-0.170859			-0.80815		0.293065														-0.504307				-1.13037																					0.438399												-0.307077																						-0.211215		0.45035																	0.410434
LRRC59			0.81375								0.609859			0.177754				0.213471			0.249176				-0.269558			0.254658														-0.524279				-0.373612		-0.484301		0.320874			0.444059																				-0.319613					0.286049														-0.695119											0.292313	-0.378267																					0.0757703					-0.361329	0.676134
HNRNPC									-0.402123		0.199887			0.193224	-0.57699			0.148993			0.141708				-0.237258									-0.150808												-0.473046		-0.318837	-0.163627	0.676266	0.448848																						-0.507004																			-0.643989											0.446377		-0.480031					0.544802													-0.596715							-0.762495	0.250897
DOK6																																																		-0.267735									-0.150012																																			0.165044
MYL4												0.447981		0.559295						0.0453786																							-2.40666
PBX4																													-0.831312					-0.125381														-0.23784										0.30125			-0.200091																														0.191771
CLTCL1														0.209364						-0.226925					-0.384687	0.377461		-0.955972												-0.154528					0.365749	0.0813349						-0.271911						-0.296887																																	-1.92349			0.241798								-0.256796																										-0.348501
PIP5K1B	0.127943											0.495984		0.419568														-0.634374															-0.853548																	0.278487										-0.380736																		0.348319		-0.551672														-0.794103
CPT1C											0.21112		-0.261832																				-0.187015																												0.21993																																																																	0.0743086
DGKI														0.0925886										-0.0879779												0.211373																																																		-0.27246
TRIM66																				-0.515645								-0.397958	-0.495444																																																																										-0.240698													1.30372
DLST						-0.225167									-0.496861																			-0.379065												-0.353792				0.56351																				-0.277819			-0.599199						-0.164267						-0.293498					-0.278154				0.332267									0.206551
PDE3A												0.42915		0.275729								0.289718									-0.537969					0.525237								0.209775								-0.399452																	0.952109																-0.22024				-0.220314																												0.393162
ATAD5																					0.785114																			0.956507		-0.342753	-0.436748						-0.808963				1.1971				0.49472									-0.458033							-0.22341						0.343724						-0.211629						-0.175778												0.931886		-0.333621																				0.51157
HDAC8																												-0.367862	-1.06374										0.601066											0.345241								0.627579																												0.322448																								1.14732
LARS2							-0.406909																		-0.168877										-0.763526																							0.527777																					-0.40451																		-0.411593																	-0.47062
LUC7L3									-0.367075		0.265849				-0.292088				0.18855														-0.431588	-0.263314					-0.923937			-1.00288				-0.341223		-0.324212		0.825769																							-0.400643												-0.258314							-0.450689					-0.379698						0.106116													0.945806							-0.775348
CDK3									0.158246		0.0542622			0.0459899																																																																																																		-0.0156491										-0.227651
GASK1B		-0.54547		0.268606							0.254168																																		0.824263	-0.545535						-0.277213										0.58904		-0.441653																						0.976893																-0.414231			0.349063
BEND3			0.291567																																											0.146971													-0.00504563																										-0.172444														0.0916486
CPSF1											0.228212							-0.52031			0.220132							-0.55256														-0.288032																0.216976						-0.248102									-0.275014						-0.763083							0.450598																								0.256268				-0.533637
BEX4	-0.266989								-0.863335			0.352075			-0.625883			0.281497							-0.567323								-0.492243	-0.300213								-0.767617								1.13649												-0.884238							1.5104															-0.300041																	0.247363	0.262475		1.79078	-0.63943
ZNF524																																							-0.672202							-0.39583																		-0.122847	0.654286			-0.567411																-0.277143																	-0.175472													-0.466841															-0.204383
SERPINF1														0.167364											-0.635171								-0.3983						0.814247						0.498636																	-0.948502																						-0.167888						-0.648216											2.11534
NAA20						-0.337461					0.308333														-0.141854								-0.510994						-0.432352			-0.535196				-0.479029		-0.201263		0.867319								0.123321						0.177202				-0.515859														-0.234426										-0.36117					-0.390539						0.285076		-0.320242					0.666981													-0.645343								0.296776
SRSF2			0.305463								0.517679			0.374496											-0.234743				-0.247945					-0.152805															-0.515445																-0.386898																			-0.312619	-0.309288					-0.22843		-0.268507											0.57946																										-0.299518	-0.495872	0.6518
RASD1																															0.447038																															-0.630283																	0.335658											-0.581646											1.74934
DUSP10							-0.91846		-0.689067									0.898544															-0.630196						-0.621156																															0.458912								1.33665			0.536065					0.363219																		0.850901																			-0.326285
IFNGR2		-0.424488									0.279228			0.341816	-0.302011																														0.8183	-0.473713		-0.422199				-0.284445				0.242294													0.800198				-0.57714						-0.219609									-0.258985	-0.25566																					0.570816																		-0.584811
RPS20		-0.47383							-0.769745		0.452875														-0.203261								-0.406815	-0.708997						0.0777083		-0.821668				-0.782365		-0.335253		1.50312	0.49799							-0.072687											0.504373			-0.209635	-0.426715											0.216714	-0.278658							-0.585336											0.110413		-0.224548																		-0.328666								-0.387118
CCDC9											0.257414			0.16527																															0.34626	-0.149133		-0.168076										0.271134						-0.478725															0.196837		0.641747				-0.230453				-0.226955	-0.319791												-0.339328								0.308987
STRBP									-0.521698																						-0.2973																																	-0.251527															-0.215434											-0.460285											0.52665	0.245562		-0.790604							0.258272																				0.378027
UTP20											0.237692													-0.424661	-0.787554				-0.203278									0.156318				-0.281048															0.524198																						-0.628153						-0.268817																		0.519798													1.41776							-0.208742
UBE2E3									-0.434952		0.354576	0.34587		0.203497																				-0.598744	-0.574467								-0.303789							0.350649																													0.21555						-0.167865																		0.289603																				-0.336803							-0.399054
ZKSCAN2											0.0286037				-0.155361					-0.0772505								-0.380569																																				-0.177896																	0.475623				-0.15749																																												-0.344327
HSPA4						-0.41319			-0.309928		0.527126							0.16555							-0.186751													0.249075	-0.724618			-0.902939				-0.445048		-0.29986		0.707625																						-0.405669													-0.266051							-0.375921											0.291341													0.378986														-0.274642	0.51724
GTF2IRD2									-0.240961															-0.411472				-0.633261					-0.325119									-0.256225						-0.391965	0.344163				-0.447655																																																																						-0.185088						-0.46102	-0.275287
MYPOP											0.197189						0.402218																										0.0859011							-0.349805										-0.273969				-0.321702																	0.650541			-0.109474						-0.122308												-0.316743														0.898979
IGLV3-16			1.29138						-0.314235																																									0.433067																																								-0.585822																				0.61794
SDCCAG8									-0.198795		0.232409			0.227767				-0.269259	0.574368		-0.135852													-0.413707												-0.457426												0.906476										0.250226																								-0.369354											-0.267046											-0.175996																-0.282643
NDUFS1											0.201922			0.307761	-0.350631										-0.158094																	-0.67025				-0.589694																										-0.311865							-0.110766						-0.239598							-0.376166											0.205184							0.745369						0.466285							-0.648552							-0.279398	0.464429
CLCN3											0.235865			0.251698														-0.420979						-0.341862								-0.532724							0.217555	0.391049		-0.824501																						-0.402588																		-0.447425																								0.870302
TRAPPC5									-0.632648		0.340188																																			-0.527355														-0.460374																								-0.249317						-0.302748																													0.180165
OBI1							-0.15992		-0.243754									0.676358															-0.364721	-0.296011				0.279158							-0.166508																				1.68941			-0.640286			-0.47389													0.11203	-0.344487									0.197536																						1.73877
CRYBB1			0.480711								0.196032																												0.0785394			-0.198272				-0.131677				0.181812																																								-0.706827														-0.554512					0.389898
BBS9							-0.297583								-0.721128										0.243692			-0.765374	-0.569537					-0.414144								-0.582848							0.369349									0.682485																											-0.268752					-0.275049													-0.219657
KCNK1																																											-0.136801																																				0.544785																						0.127969																			0.0510282			-0.0910956									0.279388
HLA-DOA		-0.720883					0.416783		-0.255033						-0.370952										-0.578838						-0.419542											-0.441325				-0.395021				0.503744												-2.46878		0.329691		-0.395692												-0.290918							-0.285795																1.05244	0.560585
GPR160											0.203392													-0.292274										-0.216844								-0.182265			0.180333	-0.192384		-0.204639																																						-0.4186			-0.177672												-0.227197			-1.24612
UBE2D2						-0.201424			-0.374473		0.519455				-0.320064						0.0820313													-0.205112								-0.689901				-0.243426		-0.41025		0.813893	0.654097							0.1545															-0.423754	-0.196678				0.0133902						-0.0839016	-0.127722							-0.553772																						-0.423892																-0.326896
SYNJ2BP		-0.288282	-0.14972								0.145398																	-0.435431	-0.2068				-0.429181					0.219476								-0.0656775														0.180612																																					-0.368859																			0.515665
PNPLA2		-0.478083									0.494923			0.131991										-0.504423	0.417612									-0.22244									-0.824123					-0.234021				-1.03414												-0.354888																				-0.461148					-0.23756
PAPOLA						-0.303914					0.307675				-0.204052																											-0.624534				-0.471478		-0.390051		0.297092		-0.33509						0.168182						-0.165579									-0.947921	-0.252246											-0.282924				-0.318162
CLIP3											-0.156815			-0.0823661																									-0.472567							-0.183971																							1.48697			-0.439363																																													0.885497
CMBL												0.6221																															-1.04986																										1.9916																																																1.26565
EPN1		-0.442776																																					-0.696293				-0.200573									-1.15648						0.521385						-0.687506									-0.173553																-0.210454													-0.406714	0.430809							0.583154																					0.463114
VANGL1							-0.290173														0.283726																								-0.305787							-0.648271	0.491336					-0.236949														-0.263759							0.299606						-0.153273					-0.205711	0.256353													0.461038																											0.695816
PSMD1						-0.302118			-0.413921		0.180854														-0.285366										-0.325303					0.119074		-0.731431	-0.0865448			-0.277583				0.330037			0.248553																	-0.167015		-0.225263																		-0.123368		-0.417508											0.397036							0.582852																					0.488689
VEGFA														0.166771																																						-0.432389								-0.48169		-0.947852																	0.225414					-0.583505		0.390825				-0.458804	-0.612105																															-0.528517											-0.382146
MIEN1							-0.587604				0.266598				-0.53826		0.440554																		-0.322336											-0.152054	0.177015	-0.318961		0.628788															0.626473			-0.479404		-0.254655			-0.227875						-0.129708													-0.345302									-0.127503																						-0.527832
SCD5							-0.621941																		0.255552								-0.378317						1.26885						-0.132129																																																			-0.252759								0.24822															-1.04871
INPP5E																					0.157833							-0.512844	-0.498412																							-0.281654								-0.155264				-0.489615		-0.258295			0.424577										-0.1918					-0.256777		0.448032																																		0.441307
IGKV1-27			2.56406																	-0.4372																														0.765853																																		0.227334						-0.56038																				1.73493
STRIP1		-0.478759									0.166426				-0.31836														-0.155789													-0.267476						-0.168108				-0.349766						0.453051						-0.459297	0.474239					-0.40088	-0.496151										0.320967				-0.244961				-0.330749	-0.388071																																								-0.562739
FRAT1		-0.572639		0.321859							0.316623				-0.294898						-0.299421					0.55337							-0.308557												0.492366					-0.447678		-0.884776												-0.662254																	0.619272			-0.403857																		-0.436852														0.648225												-0.33905
ZNF284							-0.219517				0.231917													-0.232452										-0.162532																								0.345812		-0.250823					1.28577			-0.656939						-0.169796							0.258053																												0.530546
TOR3A			0.507788								0.487739										0.155888																					-0.911329						-0.323885		0.316647																							-0.242861																			-0.620214									0.160533			-0.701508																											0.758596
BRIP1							-0.14176														0.481783			-0.238948											-0.348066					0.952643			-0.57083					-0.168481	-0.492372				1.1266				0.31193									-0.247145																			-0.240322					-0.529229	-0.587162												0.734035																	0.216295					0.607706
FANCA											0.355701																																										0.477656					0.354805		-0.888466																		-0.290417										-0.964517															0.452596							0.484516						0.60864									0.340056
ACYP2																													-0.281663					-0.366704		0.884987														0.62991												-0.915637																														-0.491792											-0.474044																				-0.560061
PPP1R2						-0.242222					0.254497													-0.356804										-0.500545					-0.949486	-0.0935866										0.631373	0.545587																						-0.573469					0.462894														-0.493375
H2AZ2									-0.162769												0.635294				-0.150266															0.463486		-1.3188				-0.561355			-0.520957				0.672216					0.317523		0.479746												-0.557547	-0.443198	-0.327701											-0.210121						-0.297406	-0.433036											0.568315																				-0.479565		0.201212				-0.235709		0.468488
DOCK11		-0.506686					-0.261734							0.162639	-0.57144																											-0.599265				-0.757218																		-0.32268															-0.0726683										-0.339531	-0.601992												-0.192569														0.174905															0.408944
ASB13																									-0.294948			-0.567474																		-0.14351		-0.189947				-0.346788																			-0.568526															0.850181											-0.447322																																-0.326892
AMHR2									0.194642		0.121816			-0.105199																																																					0.0650416							0.0928232
ATP1B2																									0.236659																		-1.66719
FCHO1											0.414265																												-0.499384	-0.210646																														-0.309465															-0.230084	0.224338			-0.366943																																	-0.415477
CNBP	0.0698013					-0.182186			-0.655619		0.417914				-0.671521			0.137802																-0.54757						-0.112938						-0.744931		-0.311991		0.809041	0.275482	-0.717104										-0.167543								-0.177889			-0.526747												-0.151159							-0.513103											0.146056																				-0.200113							-0.689229	-0.148426
CD3EAP																									-0.519098																																	0.500252				-0.604037								-0.332716																				-0.712334							-0.423752						0.93538													0.815907
ZNF468															-0.49468			0.66571			0.20894																												0.361116																																																												0.730937
ELOF1											0.282381																																-1.06874			-0.34263		-0.2694																						-0.371767			-0.279799																			-0.396694																		0.808644													-0.503084							-0.460192
BACE2									-0.0904346										-0.144735												-0.120727				-0.446526								-0.584308							0.194011																																			-0.286873	0.400994																						0.213733		0.124109
TRMT2A							-0.228329		-0.436072		0.216428				-0.215122						0.125532							-0.343107	-0.269743								-0.265766					-0.196928						-0.295854																-0.170999									-0.346928												-0.0337996	0.311475				-0.512383									-0.312933																	0.356601
PSMB6			0.269623						-0.405498		0.425145								0.490259						-0.181801			0.248931						-0.155761	-0.33289											-0.206339		-0.329611		0.791889			0.159002																										-0.0942393													-0.791796											0.233256																				-0.525274								0.367373
SRGAP2C											0.190002							-0.255078																											0.192425	-0.182588												0.273521								-0.490026																						-0.62534
LSM8						-0.368585			-0.514081									0.353924											-0.307847					-0.296163								-0.731449						-0.343207		0.895167	0.344358											-0.305516											-0.297462																														0.337459													0.32707							-0.335845							-0.224204
UHRF1BP1							-0.552364					0.417647																						-0.156128																							0.41345	0.563467				-0.403325																							-0.110358					-0.46384												-0.47025																					-0.366421
HSDL2		-0.292175																-0.220713																								-1.02438				-0.596423		-0.386745												0.599857																									-0.265975																		0.41977																											-0.755505
TMEM86B																		-0.284827																									-0.958607							-0.303679										-0.34055				-0.846618										-0.29998							0.578624																												0.745888													-0.422056
RPRD2							-0.397316				0.290728				-0.193976													-0.499416						-0.154795				0.248134				-0.850555	0.102732							0.429445								-0.169684												-0.129283			-0.385844												-0.33785																																													-0.493437
CREB3L1																																							1.12736													-0.27472																																				-0.329835														-0.140841
SLC4A9											0.0464903		-0.129751	0.081602	-0.182266																																	-0.314247																																-0.0107625							-0.196176		-0.054126							0.132106																										-0.26741				0.142128
E2F5			0.820527																																																							0.244544																																											0.206586			-1.12103						0.666946																					0.390335
SNRPB2									-0.613728									0.329777															-0.320665	-0.310666								-1.21403				-0.49038		-0.329092		1.17683																							-0.217233																			-0.467196											0.196036	0.313976						0.618429												0.10939	-0.506647								0.414355
MR1						-0.526966			-0.354712		0.4514				-0.218429											0.136237																-0.187142																0.355954															-0.244308						0.231752						-0.192825			-0.495068	-0.17743																	0.0349331								-0.0512016
IGLV4-3			0.69617																					-0.157395																																								-0.124263
XRCC3			0.389728																		0.49068								-0.379526											0.68324													0.435406																																-0.276077	0.294745				-0.580221	-0.287191												1.16608																						0.484534						1.1907
AGPS																																	-0.647431					0.256174				-0.469258																		0.119171				-0.271375									-0.313231						-0.0814801											-0.749765	-0.721543
KLF16		-0.334331									0.237466				-0.475884		0.353204									0.168979																								-0.237216																													-0.231977		0.575956			-0.257707					-0.455055													-0.387623
TACO1									-0.227546									0.361818															-0.655078						-0.337003									-0.25395					0.369367											-0.302813										-0.187586					0.200581					-0.315236						-0.772085					-0.104777														0.472676							0.77737													-0.201062	-0.277366
R3HDM1											0.326565																							-0.277434								-0.369625			-0.206009	-0.373499				0.415521			0.221962															0.397381																								-0.403428											0.192375							1.23098													-0.184575										-0.397463
FER											0.166604										-0.290732													-0.269468								-0.656065				-0.409833			0.297619									0.633842											0.88371																																													-0.32128
ASH2L												0.284946			-0.312593																												-0.185487			-0.33147							0.269396																0.615594																-0.234673				-0.257647		-0.12494			0.252271
VTI1B						-0.253287			-0.601877		0.434704	0.368545			-0.234548																			-0.136825									-0.833327					-0.315928		0.596648		-0.965341																					-0.303823	-0.470057																		-0.402477									-0.141633
PIGB															-0.413239									-0.366169									-0.611398																	0.654599																												0.302881	0.155061											-0.936745							-0.704773
SH3BP5L		-0.270242					-0.320305							0.304632	-0.420351			0.214357		-0.106286					0.233124	0.290487																								-0.367489		-0.375661						0.443115						-0.480839																	0.352506								-0.390246	-0.411303												-0.305833														1.65876				0.398832											0.492726
TIGD1									-0.315696									-0.503782											-0.576448					-0.297509												-0.178898				0.126404								0.555544							-0.603787			0.85213		0.429142															-0.223793	0.1984																0.182539		0.296588
MMAB															-0.324087						0.35667				-0.822079				-0.495465																	-0.40039				0.667624																																								-0.20223																				1.20812				-0.582479
FAM222A			0.339356								0.19424																																																		0.118727												0.0793925																																										-0.178904				-0.194254				-0.180406
SERTAD1							-0.55374								-0.372724																			-0.367033				-0.193127	-0.459087																			0.278088																				0.264423										-0.525118																0.786866						2.37482						-0.607696							-0.27179		-0.12693
ACOT11																									-0.325583																																					-0.420745																	0.205824							0.944133					-0.334868																																						-0.35771
EMILIN1												0.296643		0.142536												0.164715																																											1.08823										0.30633												-0.613971										0.511387																0.667655					-0.250775
C3orf67																																								0.147075																																																		-0.151592
PROM1											-0.0160236																																		0.0885545			0.217439																																					-0.31319						-0.717541																											0.230493
DDX46						-0.259302			-0.335728						-0.338949																		-0.521415	-0.300287								-0.551199				-0.372079	0.464111			0.445634																																		0.0669892								-0.354176											0.440119																				-0.234603		0.0704873					-0.358716	0.389371
ATG4C									-0.701616																													0.321894																								-0.493649																	-0.136127													-0.380928																								1.44373							-0.286459
DNAJC13															-0.883671																		-0.609479												0.228764	-0.214538																																										-0.659575	-0.224056	-0.459516	-0.365092																									0.509506																	-0.385007
DDX21									-0.410899									-0.0867744							-0.595848															-0.125589		-0.950985				-0.584303		-0.528437		0.811732																				0.323843			-0.532794					0.302081														-0.312757											0.777754
SPTAN1									-0.281721		0.259696				-0.543035																			-0.348505												-0.129314																										-0.228038												0.0824192	-0.217777				-0.177824			-0.360062		0.559247
RNPS1						-0.306335			-0.70244		0.366274				-0.329544										-0.414433								-0.315223	-0.245859								-0.629659						-0.421093		1.11793																							-0.191295												-0.0919532																		0.493074		-0.380079																		-0.362624							-0.362689	0.194879
POLR2F															-0.323603		0.385957																	-0.317607								-0.405662																																																		-0.37692											0.404162							0.604535																					0.469225
MAPRE2	-0.169694						-0.299979														-0.298746												-0.714436	-0.524818											-0.30388	-0.282734				0.925208								0.140871											0.468			-0.294609													-0.358103																0.172648		0.262684	1.21851															-0.176946
ALG5			0.835615						-0.365948		0.362732																								-0.397572							-0.810271								0.614374							0.327116														-0.328874		-0.341771																			-0.848027									0.140075									1.29755																					0.340356
RNF208												0.160675		0.0838502																	-0.143538																			-0.106607														-0.324691																																						-0.176181
IMPDH2						-0.285114			-1.01503		0.265481			0.175734							0.55881				-0.626791									-0.352391												-0.439906			-0.248581	0.712481	0.551432											-0.817763																-0.184145	0.132193						-0.195942							-0.0296398					-0.349622						0.841185		-1.01169														0.174034				-0.419096		0.233879
CPNE3							-0.311381		-0.472716		0.469419										-0.194274																					-1.01543						-0.276492					-0.191696									-0.346979																													-1.50077	-0.501944		0.581342																0.735054													-0.800695		0.471502					-0.417912
SRSF8																			-0.308432	-0.0376058					-0.322544						-0.319885			-0.378536						-0.13315		-0.973534	-0.806811							0.766875												-0.362062																	-0.60717					-0.154014								-0.258891		0.403255
CITED2														0.418297														-0.612897						-0.646455								-1.10366																						-0.41206									-0.371579											-0.390704							-0.725664	-0.544592										-0.216807	-0.465029																						0.320004
NAA50						-0.216201			-0.289269		0.614216			0.215622				0.307623																				0.235014		0.141394						-0.222056		-0.318907		0.388652							0.208834	0.148061		0.23799														-0.487184											-0.137943							-0.371284											0.516294							0.694388				-0.281187																	0.362152
MFSD8																		0.0874621										-0.28974	-0.31563											-0.201801																																																																										-0.559636		0.947309
MRE11									-0.553943		0.300329				-0.382987																									0.141505		-0.422257					-0.225683			0.421588								0.333221				-0.313812				-0.340602					-0.439752														-0.271497	0.164475																	0.258298													0.831163							-0.292327								0.556611
TSHZ3	-0.291857						-0.423707								-0.197787										0.339445	0.325146		-1.14935															0.174822							-0.601067		-0.353038						0.278675																														-0.404211	-0.273227									-0.281844				-0.408794																										-0.539801					-0.229031
ECE1	-0.184016			0.290976							0.29155			0.325241	-0.283814										0.242662	0.401742																	0.139694					-0.519067				-0.699879																					-0.697101											0.129807					-0.277249															-0.854467																								-0.270797
SLMAP											0.330843			0.27877										-0.420422		0.320062																										-0.903918																																-0.25878	-0.110769				-0.306277
MTRF1L															-0.32063																																	-0.37434		0.372275															-0.516369																																																																		0.303302
IGHA1			3.74554								0.308478			0.546593						-0.905462															-1.13711																		-0.335785											-0.322962																												-0.875567											-0.740799	-2.00701						2.48191
SRSF1		-0.346777					-0.267057		-0.0962371		0.462934						0.539102							-0.439961	-0.135983													0.23171										-0.288546																-0.399819									-0.301237										-0.194643		-0.294409					-0.348838																										0.531034															0.665331
IFT27							-0.285208											-0.20787											-0.376621																																				0.479933																											-0.630904											-0.171911							0.683273
ANKRD34A																																																												-0.415083					0.572243	-0.349184		-0.845075																																																			-0.554195
MCEE			0.291147			-0.192893			-0.22356																				-0.486767													-0.343731																															-0.262727																			-0.343327																		0.771098						0.356748
IFITM10																										0.336447																								-0.169552									0.033145	-0.540053	-0.178718																							-0.692399																		-0.0852002																										-0.134228
GNPTG							-0.403215		-0.70244		0.184781			0.309879																				-0.326495						-0.148757		-0.613348				-0.614547	-0.107569		0.417303	0.308726								0.308108															-0.476978																			-0.70152											-0.255046																												-0.156333
TNFRSF17			3.23771																	-0.79718																																																										-0.313248	0.269996													-0.746136									0.370485		-0.208351	-2.03735						2.06824
ARHGAP35		-0.379272									0.189705				-0.500193													-0.656682																				-0.234783				-0.27712						0.620875						-0.25611		-0.28526													-0.578031		0.261568									-0.337411	-0.118778																												-0.160293										-0.310981
APLP2		-0.429102									0.303562	0.495875			-0.531889														0.25757													-0.434644			0.23795	-0.776759						-0.416768																	0.714787												0.441085																																				0.886301						-0.591317
PPHLN1						-0.479759			-0.296482		0.183736														-0.194705				-0.149227					-0.387597					-0.755158			-0.487109																															-0.394353					-0.170275							-0.203148																0.147552		0.156964		-0.353357
OSBPL9									-0.628613		0.40818				-0.210387						-0.192502																					-0.868109				-0.413234				0.797841			-0.269577					0.212918															-0.188064												-0.290818				-0.470562			-0.32188									0.164148									0.518445
ANKRD20A1									-0.11385					-0.123488																			-0.14705																	-0.239271																																																																	-0.0539197											-0.11995
LYSMD1											0.179672									-0.146124																																								-0.62992								-0.345649																																																											-0.208857
FZD4											0.101834																																																																																																											0.17905
RORC									-0.185731					0.153237																			-0.341526															-0.147788	0.526032	0.150675							0.0910177		-0.316097											-0.590313			-0.0868703														0.317016																	-0.0386424				0.276103
SDHAF3									-0.422976		0.328651													-0.361935	-0.264253																									0.931966															0.383447			-0.399083		-0.284023								-0.20888						-0.148883						-0.138329													0.268734																				-0.37065								0.167037
ZNF781																													-0.541669					-0.15675																								0.226192			-0.311025																								-0.104797												-0.348414	-0.0627178
RPL36						-0.157674			-0.604831		0.388547				-0.379386										-0.219911	-0.248817							-0.338301	-0.862374								-0.440887				-0.627726		-0.487431		1.37322	0.431248													-0.093746								-0.226972	-0.511012																			-0.771249											0.0935202		-0.344249																		-0.21013							-0.409014	-0.415313
AMN														0.135503						-0.0539217																									0.0968098															-0.743903														-0.263708																																			0.803122											0.28657
CDCA2			0.738804																		1.22552																			1.66692									-2.0806				3.00696				0.289969	0.362656																					0.28617					0.367046						-0.624458	-0.479221												0.972189	-0.739299	-0.345393																				1.52106
PRKACA		-0.358152		0.285361							0.468404			0.423297	-0.324236		0.45303																													-0.219081		-0.3607				-0.690696						0.53072		0.376337				-0.262401			-0.210011												-0.169411											-0.54925												-0.237165			0.235129					0.355573													-0.149804								0.286492
TMEM181							-0.596054				0.181929				-0.360036									-0.222987					-0.338256					-0.174644								-0.310521																						-0.400101	0.31019																0.379466																																			1.01088			-0.614509						-0.109134
CEP41																					0.15875																			0.167084						-0.219031																																	-0.425427																		-0.530433						0.545196		-0.252958									-0.369887
IGKV1-16			2.25123																	-0.393941																														0.471928																																								-0.770885														-0.399778						0.933172
PPP2R1A						-0.383565			-0.452519		0.303933			0.14336	-0.426946										-0.18602									-0.248833								-0.528935				-0.26423	0.422851	-0.324322		0.466754																				-0.11631			-0.429669					-0.180686	0.058691						-0.296159					-0.109684		-0.338652		0.311251									0.259505																				-0.553525							-0.211838
CCDC113									-0.372424																								-0.161573																													-0.278952																												-0.328999						0.0246358																			-0.212574
RPP38									-0.808158									0.875039																												-0.304943																			1.5299			-1.16877			-0.365329								0.213329																		-0.470535						0.334276							1.04622						0.897497
H2AZ1											0.475457								0.368245		1.0519				0.23554									-0.564116						0.532548						-0.626166		-0.490736	-0.79375	1.11998			0.923665							0.311884										-0.233931		-0.242414	-0.335677						0.114182					-0.123834						-0.0763529	-0.148659	-0.587237											0.799297		-0.245484																									-0.269099	0.527999
RGL3		-0.168077																							0.186953																			-0.0780813	0.0937483														-0.0355831		-0.224781	0.374118																								0.349406																-0.0947997										0.0774853
CINP									-0.280703		0.272127																																					-0.223934										0.214781						0.0416688						-0.31327																						-0.489555											0.242593							0.906204													-0.516062								0.243025
CASKIN2									0.11364																0.123223																																															-0.175612									0.183898
STMN3																													-0.560618					-0.713904																																						-0.431584	-0.615729												-0.397384																																														-0.611648
WDR27											0.293182				-0.201573					-0.137095									-0.970163																			-0.268926																		-0.228656													0.367064							0.188067			-0.124594							0.120889																			-0.277704					0.176531		-0.207059
ATRAID									-0.412958																								-0.365042	-0.298399												-0.389976				0.917686																							-0.442715									-0.329146		-0.14027								-0.825629																		0.597958																				-0.389147
HMGXB3			0.181637								0.305572				-0.428174						0.20867			-0.397195	-0.238732				-0.187482													-0.325593						-0.264135										0.327591																					-0.191588													-0.471253																	0.461132																						0.437891
MRS2																									-0.216491													0.132971												0.465227																				-0.549452															-0.188835							-0.381299																		0.668076
TET1																													-0.167974				-0.541752											-0.388858													0.29749																																	-0.362758																																0.0607854	-0.122866		0.180285						0.757027
TPM4						-0.262971	-0.364117				0.479458																												0.850064							-0.351819		-0.4195		0.515324		-0.985427	1.02968												0.479969			-0.635429											-0.280778						-0.243288							-0.435582																									0.668927													-0.501201
MAMSTR																													-0.441175																-0.310013					0.249596																																								-0.153784							-1.10534
LIMK1							-0.277486																																				0.233861																																				-0.34981										-0.243528																					1.3186						0.548816															0.505829
TNFSF15																																																												-0.981499		-0.459936																										-0.345463
QSER1											0.278541				-0.274009																											-0.418179				-0.406299		-0.344302																										-0.250704							0.384651					0.391637				-0.707834													0.20137													0.347975							-0.235219										-0.620948
DCAF17							-0.338957		-0.510256						-0.301232				-0.340337															-0.219236																																-0.437018													0.252582							0.137453				-0.414063																				0.194112				-0.105148		0.46023
FAM118A	1.26047																											-0.719033						-0.806741												-0.845049		-0.470433										0.529296																												0.962507
USP6NL							0.701955																																							-0.361535																			-0.659427																																							-0.34789						0.426473
TRBV28																															-0.351701		-0.737635	-0.321619																										0.356969																																					-0.723614																						-0.415339
DPYSL3																																																		-0.116223														-0.132605					0.202593				-0.0866892																															0.100377								0.0910697														-0.0974157				-0.0774299
SECTM1		-0.334804		0.247668							0.360777			0.231609								0.406049				0.528912																			0.72649	-0.186429				-0.554678		-0.538377								-0.4333				-0.409057									-0.145396								1.23231							-1.06359														-0.284608																										-0.644095
QRSL1		-0.412643							-0.343		0.221141				-0.447677					-0.258154				-0.171558	-0.505439								-0.313877						1.34112			-0.395416								0.656035																				0.041228								-0.435576	0.216772						-0.203099																									0.50154						0.446801														-0.149219
TTC9C									-0.392955		0.289651							0.313667							0.214121				-0.14669				-0.634051						-0.839667			-0.423592																							1.97654					-0.396717																											-0.43548																			1.15046
WNT9A											-0.0598161				-0.146737																																																								-0.0727592		0.0587476			-0.130193																																-0.147549
ZNF839															-0.177364					-0.0355027						0.207196			-0.141845																					-0.250628						0.152212				-0.41233																					0.286975				-0.145299				-0.20303					0.190138				-0.107832				-0.142342																				-0.0268096						-0.389468	-0.222158
CCNK							-0.363668				0.235961				-0.502122										-0.0439457									-0.282227								-0.487832				-0.420164		-0.388915																				0.293944		-0.168569			-0.271088																			-0.298152																															-0.168094							-0.218265
RPL10		-0.27305				-0.237197			-0.912769		0.505729														-0.168757									-0.8313					0.607353	-0.0926239		-1.38824			-0.191473	-1.11175		-0.559023		1.42101	1.12377	-0.428261										-0.401426		0.144849								-0.407033	-0.422455												-0.193412			0.45305				-0.931392		0.206617									-0.339865		-0.345982																		-0.566756							-0.535768	-0.614249
CTNND1												0.393545													-0.476912				-0.33056																0.330793	-0.410714																-1.12263																								0.634393																	0.156986																										-0.306848
RCN1																									-0.625787								-0.7946						-0.243636											0.439092																				-0.310365									-0.315723					-0.439929		0.225122		-0.386833				-0.353464																		0.501556													-0.488561
TNRC6B											0.389089	0.410267			-0.531649													-0.271252						-0.371239												-0.192254																		-0.221793														0.191603							-0.233769				-0.453533					0.274425									-0.68149							0.451638				-0.75386									-0.386808
MTX1						-0.227861			-0.214957		0.242887																												-0.37761			-0.745445				-0.282579							0.185983									0.300814																							-0.265752							-0.519242											0.276164							0.951516																					0.45095
REV1											0.377356																	-0.430605					-0.470156									-0.415283																								-0.274877																			-0.151976	0.247657				-0.29874	-0.23547
GCKR								0.093882				0.157742		-0.0351277																						0.242726												-0.134248																																					-0.0309937											0.118217																-0.0920156
SF3A2									-0.380595		0.236934																						-0.398414	-0.175009									-0.0946317							0.721531												-0.242196											-0.519051												-0.165033																		0.446352											-0.657536									-0.39211								0.333818
PCDHGA5																																																0.102471																																						0.197876
RCN2							-0.142579		-0.641539					0.183952										-0.691658				-0.529629														-0.915206								0.208769																								-0.0296174					-0.480555					-0.280548	-0.286144																		0.196233						0.654152	0.348392
DDX18									-0.403604		0.224823				-0.336603										-0.210167								-0.509607	-0.413392				0.140679				-1.07243						-0.324547		0.459356												-0.34667						-0.478138					-0.540138																			-0.524264											0.3669		-0.340476											0.285817														-0.204326
TNPO2											0.34883				-0.292447			0.34708																					0.819899																									-0.383583																					-0.305495					-0.561471																																						-0.311249	-0.153998
SLC26A4									0.241553		-0.112029			0.0923216																		-0.0424509																							0.165725																												-0.010526
RFX2												0.191917		0.388291											0.656855								-0.658033	-0.232097																		-0.518675																																																			0.3826													-0.539235	0.687621											-0.253256	-0.261384				-0.426799
CSRNP2											0.175541							0.226706		0.108056	0.224469					0.177086			-0.138598																							-0.224637								-0.199613					0.660928														-0.300133		0.503784								-0.228692																											1.0074												-0.280383
NR2E1								-0.0778475																					0.18653				0.044747											-0.123309										-0.244657	-0.0154362																											0.0661727							-0.0785575																							0.176548																-0.0644975				-0.0724908
PCDHGB4											0.206528	-0.0746946																														-0.0581244																	-0.157635																											0.150702
GPC1			0.271936					-0.221048			0.00862713																																										0.120275																																																																	0.230227													0.149093
MOCS2							-0.293414				0.296429																						-0.922639	-0.266715																1.0152																				-0.336578			-0.29258																								-0.441548						0.238949		-0.478557									-0.74355
PHF6									-0.767832									-0.150147																-0.184765				0.282378		0.189092		-0.728034																															-0.269335																																					0.567356																				-0.158402	0.315887
ZFP37																																	-0.498512	-0.153666															0.55751	0.154887					-0.541981			0.236728	0.283462						0.655324			-0.519963																			0.192459			-0.255571							-0.32639																						-0.318855
HECTD1											0.282273				-0.445632																			-0.201428								-0.788804	-0.180732																						-0.281197								-0.275657												-0.280469						-0.087196			0.369604
BTF3						-0.312355			-0.869332		0.357265																						-0.223823	-0.767119								-0.621203	-0.653289			-0.791073		-0.324913	-0.228511	1.31342	0.882267											-0.313265		0.260059					0.567556	0.0665685			-0.459252												-0.139911			0.189624				-0.577141											0.102998		-0.401417																		-0.685643							-0.375449
EDN3														-0.0899069	-0.0430056											0.0861829																												0.0973909					-0.026113																-0.157268							0.0463357																	0.106636													0.0122147																				-0.0826304
RPL9		-0.272348				-0.150832			-0.616318		0.593391				-0.259865										-0.172144									-0.696747								-0.80692				-0.972088		-0.438638		1.38147	0.66619										-0.197813											-0.218687	-0.577543												-0.232131							-0.727061											0.102152		-0.369199					0.396298													-0.575846							-0.287534	-0.389088
ERG												0.278971																																													-0.253751												2.43293																-0.302562						-3.50305																										1.16434								1.28266
SLC26A11	0.164288																												-0.32794				-0.452002	-0.267349									0.1661						0.322128			-0.397578			-0.346155			0.202483																					-0.405219										-0.241492																									0.339381								-0.290232
OPHN1												0.258388		0.144279										0.173796									-0.261465			0.416814																						0.349903				-0.669579																	0.321677					0.192291	-0.117324	0.278904																																					-0.244739										-0.258787
PRKAR2A									-0.401518		0.20047										0.186129													-0.175376								-0.453388				-0.337365																		-0.29001																									-0.394461																									-0.503309
RPL7						-0.230536			-0.266354		0.296304			0.131852											-0.239423								-0.194883	-0.734496								-0.6718	-0.0928019			-0.796811		-0.40432		1.31081	0.722582																		0.381935			-0.174252	-0.333427												-0.291295		0.283799	0.388385				-0.678285		0.271095									0.305201		-0.33514																									-1.0019	-0.368041
APOBEC3D			0.178906				-0.44829																																						-0.638																																	-0.229227																																				-0.532061								0.284625
ROCK2												0.344658		0.491891																			-0.319743																											-0.174401				-0.416651		-0.545596													-0.14513									-0.598389														-0.185598																															-0.622767
SNRNP27															-0.189187			0.197032																								-0.611307						-0.230245		0.75578												0.381546											-0.521649						-0.117835			-0.310483										-0.394911											0.148907																				-0.294011
IER3IP1											0.195439																												1.17095			-0.369961															0.242658	0.210232												-0.289968			-0.31882														0.211581																							1.08227				-0.621629																	0.282765
ABCA1		-0.6414									0.241245				-0.804729			0.168745		-0.414921		0.419798			0.52943	0.326431																	0.395068		0.569707	-0.264661	-0.338117			-0.290187		-0.540834								-0.965645																					0.562943							-0.879249	-0.241443									-0.265706																					0.378091
ZBTB46											0.139108											0.153109																																								-1.0377							0.111707												0.180649					0.974132			-0.0661948																															0.305299
ALG2			0.357854						-0.443947		0.248429			0.107569				1.07995			0.135754												-0.227713							-0.193452		-1.16738						-0.304858																	0.453715							-0.35416												-0.201332								-0.52624					-0.882179				0.327783			-0.624197												0.780157							-0.172011
MEGF9											0.458769			0.265053	-0.256598											0.417901																			0.356806	-0.799485		-0.271167				-1.21014						0.655243																							0.807542			-0.116488					-0.225039
ARID5A							-0.824078				0.264225				-0.324992			0.911288																-0.204701					-0.519326							-0.419238																			0.614165			-0.881344		0.575784																			-0.459137	-0.637384				0.265826																													-0.256895						-0.588882
APBB1IP				0.202746		-0.318831	-0.236352				0.581399				-0.389825																			-0.258632								-0.59287				-0.479527	0.134105	-0.314916				-0.442835						0.112807							0.487026			-0.27069																-0.239225	-0.281831				-0.152712			-0.202764		0.239018																													-0.743338								0.22649
GALNS							-0.539176				0.370918			0.125695	-0.344528											0.263822													-0.342595			-0.322034								-0.292645																													0.141577									-0.2401	-0.357257					0.0115317																0.349897												-0.356013
SHOC1											0.256555															0.0759306																																													0.151295													-0.358117										0.0978571
SORBS3											0.194683														-0.513453				-0.264944				-0.376273	-0.275231										-0.276302																		-1.19337									-0.392022		-0.109466													0.51623	0.251067																															-0.307522
TTC5																													-0.419244				-0.593266	-0.156626								-0.839873																0.635801							0.732072																				-0.213283												-0.756116																			1.17581
CDK5R1							-0.203341		-0.100834											-0.10197											-0.127314																-0.386771			-0.327787																												0.31531	0.508926		0.494266		-0.127416	0.154957	-0.233638				-0.312011																						0.147755					0.354916				0.963049									-0.539514
POLA2														0.170306							0.33127								-0.406441										0.118891	0.248473													0.466572				0.225223							-0.328817																						0.266383		-0.419698			-0.310994												0.307139													0.542329									0.180611						0.474589
VBP1									-0.574699												0.121526				-0.431034																	-1.12009				-0.339638				0.595919																				-0.285345			-0.262052	-0.28348											-0.27869							-0.468319											0.464849																											-0.380082
IGFBP7							-0.981943																																																		-0.275763					0.750008																			0.325669			-0.88241																		-0.85658		1.17444															-0.711517										-0.331959
HMGB1						-0.2996			-0.78304		0.28374										0.508791										-0.168169			-0.387299					0.586612	0.205828						-0.545041		-0.481441		1.21684	0.686229	-0.499821	0.685548							0.175129													-0.529142						0.113999													-0.530362											0.647759		-0.340355																				0.229145					-0.262895	0.336079
NSG2								0.451838							-0.0796062											0.108236																		0.00270215																-0.772951											0.0410235				-0.152878																								0.205714			-0.0908247										-0.0595606
PANX2												0.0637454		0.210767						0.125293		0.363181			0.242904	0.498629							0.0485836																	-0.29807														-0.312118															-0.201338		0.342267			-0.440354	-0.129121	0.322415			-0.259327		-0.241637			0.153648					-0.2896																					0.782108		-0.557514						-0.400813
ANLN											0.146699			0.236658							1.82313													0.281021					-0.337239	1.66688			-0.275895						-1.5159				2.19348				0.522695																	-0.0313494					0.759424					0.253397						-0.399802	-1.25582										-0.204495		0.752123	-0.387228					-0.149866																1.34288
PLXNB2		-0.419024		0.315214								0.202445												0.575296																					0.807019	-0.478999				-0.597471		-0.506399										-0.578932		-0.418055									-0.253412						-0.144763		1.10372					2.04287																																															-0.380761
EPHA2			-0.216456								0.145678	0.0895699											-0.00865424																																							-0.627688																													0.184804			-0.0214813		-0.0810563					1.17543			0.0890428								-0.0854877								0.0477956							0.0232636		-0.101371
USP48						-0.185209					0.263034			0.270328																																		-0.375686										0.682538															-0.388437										-0.233577									-0.282474																		0.695823													-0.354914								0.428208
ACKR3																													-0.274446															-0.135306				-0.269986													-0.218783																		-0.200687		0.26373															0.0904848					-0.288499														0.174877				-0.596695
ZNF619									-0.130751		0.247865				-0.457946					-0.0385877								-0.355125					-0.219026		-0.447628					-0.374114																		0.510947															-0.102551	-0.22711					-0.0936959		0.357321				-0.126787					-0.314989							-0.387025												0.795343							0.752241													-0.169001
LRRIQ3									-0.266652			-0.171681																																		-0.0745846				0.280374															1.02085			-0.83683					-0.105406	-0.263036																																			0.739787
MORF4L1											0.507599	0.221115		0.210887				0.164856																-0.47995								-0.544483				-0.512034		-0.4073		0.69187	0.395106	-0.483824			-0.404459					0.149133								0.151254				-0.186134		-0.197974											-0.272095							-0.483972											0.200574																				-0.693626							-0.859159
THSD7A								-0.192716			0.105179															0.139961			-0.313478				0.0126672																		-0.00917938																														0.0503432																		-0.124595																														-0.302821
NCOA6															-0.421702													-0.310082																								-0.961583						0.501975																					-0.183028						-0.152896				-0.360203	-0.675206
VPS35L											0.379021				-0.407516										-0.171855																	-0.932732				-0.455629																																				-0.272964			-0.251422							-0.279909					-0.397784																	-0.908145		0.322229
MLYCD		-0.306405					-0.197527				0.351637			0.18727														-0.730979	-0.275894																					-0.245018	-0.253812													-0.395527									-0.138062						-0.316341		0.715964				-0.162105																	-0.11076			0.186542									0.588045		0.748902				0.24433										-0.121313
NKRF	0.210041										0.10788				-0.27389			0.886838										-0.695131										0.193558								-0.249337		-0.233778										0.627522								-0.280275													-0.264315						-0.326027					-0.408944
TRIM32							-0.168653				0.175833							0.807746																											-0.147896				0.341556																1.47602			-1.2623											-0.12859						-0.389481		0.364581										-0.942622																			1.20498				0.271509
INSR														0.439043														-0.898029											-0.264158						0.624639					-0.454797																													-0.642533											-0.483283	-0.285437										-0.167652																												-0.492236
GALM											0.382254														-0.418786																												0.382497				0.509939			-0.956914																												-1.77725		-0.520007													0.195499																												0.560077
SBF1							-0.646625				0.402122								-0.294188					-0.212093					-0.1649					-0.141584								-0.375461										-0.350686												-0.366582																	0.542863				-0.27987				-0.231393	-0.507156				0.259707															-0.497807	0.334567						0.693057			-0.198986	0.284237								-0.136445			0.725516
RAVER2												0.179109																					-0.431794											-0.0753901		-0.0807268		-0.171677																																											-0.732589																											0.228377				-0.29242	-0.28152						-0.215542				-0.22996
CCDC73											0.0433768																																			-0.11883		-0.149761		0.0308927		-0.139892
ZNF467				0.373295	0.201872						0.240131	0.218737		0.184128	-0.190164					-0.20129		0.209117			0.343092	0.565405		-0.503466																	0.330953	-0.186065		-0.199596		-0.568223		-0.330437										-0.727084							0.660661												1.05345			-0.868053					-0.434915													-0.294721																										-0.533872
SIRT2						-0.287922	-0.664543				0.441915																							-0.313519								-0.529036			-0.166848					0.352742																																																					-0.235872																				-0.203092
ARRB2							-0.47542				0.267082			0.212645											0.135084									-0.222796								-0.910902	-0.124008			-0.172822					0.30219	-1.34793										-0.455156																			0.34146				-0.250484							-0.401485									-0.167265		0.279832																											-0.251656
NVL														-0.0968992	-0.253363										-0.17743				-0.361166																																	-0.207267		-0.163371		-0.182301				-0.18727			-0.25805												-0.319676						-0.156891						-0.302393													0.264487						0.805106															0.286086
H4C4			0.846896								0.274418									-0.576046		0.327667																		0.400158									-0.561443				1.15871				0.583185	0.491925																										0.201491						-0.448119	-0.345435												0.541144													0.529976									1.22555
CYB5D2									-0.589439					0.212344																				-0.207271	-0.681839															0.326908												-0.406324																																																				-0.514593
COLQ							-1.41241																																1.0414						-0.337079																																							-0.255214																																			-1.39849
ANGEL1											0.404728														-0.259294			-0.285535	-0.337904																													0.543272								-0.43556															0.302381		-0.0794827			0.413387				-0.854602							-1.02684
H3-3A				0.14748					-1.01867		0.446885	0.23836		0.0909304	-0.57928				0.306151						0.226159									-0.532821	-0.489497				0.805462			-0.736242				-0.497075	0.115929	-0.542753		0.722232	0.763931	-0.812318						0.0574639												0.0182062		-0.281763	-0.312712												-0.21147							-0.836798									-0.145988		0.195905																											-0.727888
PGD						-0.257194					0.330999			0.535624	-0.271531										0.186771																					-0.530533		-0.398423		0.936999		-0.932659										0.51021																								-0.40201				-0.204346												-0.23462	0.179484																											-0.966431	0.353776		-0.562353
CPXM2																							0.00288274																									-0.250086		0.151354									-0.0396728		-0.222206														-0.070097										-0.099431																																					-0.162789				0.0651673
OXSR1				0.168474							0.489954				-0.591662																											-0.798181						-0.50787				-0.649454						0.568364		0.542809				-0.304605																									-0.3853																																		-0.376783
TCEANC	0.446261																	0.619921	-0.478154																					-0.248306			-0.73278						0.399465																														-0.214641						-0.302213					-0.271142																										0.58954
CELSR2							-0.260845					0.0885088																-0.374905					-0.356865																			-0.193998																												-0.148593						0.601612																																	-0.736491	0.400696
DSG2																																																											-0.29604																										-0.355647																0.262621
ABCC6																					-0.612267					0.242583		-0.546104																	0.116276			-0.100103		-0.198511											-0.221156																		-0.193839				-0.137589			0.752289					-0.308856											-0.247177																															-0.249717
RHCE			0.23485																																								-1.2635																															0.505671
EEF1D	-0.0626448			0.0781253		-0.169631			-0.629738		0.459584				-0.336029																			-0.916247				-0.0952728				-0.3938				-0.724726		-0.458902		0.851704	0.819699											-0.335267		0.0080898									-0.596201																			-0.772096		0.573152																													-0.424268							-0.693776	-0.548151
PLEKHH1																																										-0.109532																																											-0.0976404											-0.0439685									0.0252588
CDC14A	0.193705										0.286595				-0.355944														-0.54275					-0.306302												-0.687229											0.319812					-0.460388																							-0.22988					-0.350758
SLC25A44											0.316286							0.339721		0.0234394					0.25052	0.406264								-0.26627																		-0.72082						0.602946						-0.329241	1.32163			-1.03317																													-1.38506					-0.190302	0.590545																									-0.49315
MMADHC						-0.230968			-0.255607		0.316583			0.239238				0.418869			-0.127252													-0.264356								-0.518576				-0.301519	0.490847																		0.311943							-0.231205														-0.452426						-0.604708											0.149802													0.41341															0.683851
CEP126							-0.290642		-0.381238						-0.299007				-0.269757														-0.578548												-0.135485					0.357111								0.687301								-0.305791														-0.357652														0.379881			-0.957962				0.416834	0.249505		0.588827															-0.652257
PPP2R3C						-0.271192	-0.277853				0.35106																							-0.259326								-0.76345						-0.209248		0.598272																																								-0.221417							-0.797316																																		0.503105
TTBK2											0.428157				-0.295687													-0.23282																														0.475647															-0.44582																																																		-0.298853						-0.316439
ATG9B	0.235636																																	-0.200022																																		-0.615543		-0.446299																											-0.630102
DRP2									0.144166																																																																																																																											0.0845098
ZNF778							-0.46639				0.229831							0.471023																								-0.512302
ZNF708									-0.478978						-0.418065			0.337662											-0.55279				-0.484949	-0.275299								-0.425871			-0.504465					0.304558																							-0.269811												-0.309482												-0.398414						-0.389623
TAF11L2								-0.168933	0.157809		0.108121																																																		-0.0666461								0.249037																														0.142554	-0.0848204		-0.0221379						-0.154032				0.0607726													-0.161549	-0.109942	0.052896
BDH1															-0.166132									-0.342342	-0.407452				-0.544546																																														0.620601										-0.266573	0.217223				-0.675896	-1.02967												0.801992		-0.589969																	-0.28194			0.419457
CAPN14																													-0.330684													-0.118605			0.0723558																-0.241019																																											-0.219108																0.253605
CSNK2A3							-0.140168				-0.167694																								-0.245063
TRBV2																																																	-1.03689	0.485482																							-0.215658
PICALM		-0.650506		0.325032			-0.911651				0.335022			0.25874	-0.410772										0.294667																	-0.351746				-0.664878						-0.838505																													0.326496			0.203545						-0.436674												-0.335116								0.949854																		-0.165206			0.964957
TEX45									-0.0580724																												-0.159083																						-0.127319																																					0.211573																											-0.159163
SLC4A8							-0.248975																					-1.10775	-0.355611																			-0.142694										0.297482	-0.250118			-0.257468																			0.4306					0.968461																																	-0.306891										0.152887
ACY3			0.167626																																																								0.138637			-0.477078									-0.628423																														0.926206			-0.568919						0.211397
NPHP1													0.18294					0.2221			0.115675								-0.13871																0.202379	-0.0506581			0.264107	0.209223																		-0.254272																	-0.147775												-0.242813					0.16603
TBCEL											0.173026									-0.00137515													-0.626984										-1.31957							-0.281366		-0.662703																											0.184099
OSER1									-0.501842		0.284345							1.5887							0.411335			-0.296002						-0.291937																	0.510489																	0.120736																						-0.471987		-0.243578		0.486058
CORO1B											0.595984			0.26903	-0.287786																			-0.380239								-0.702313				-0.12202				0.424414										-0.468146		-0.433874																								0.597929						-0.373364
CHST7											0.214959																																							-0.369054		-0.230483										-0.804083																	0.351116					-0.489906		0.844583				-0.478924																														0.329003
SIDT1			0.357766								0.385073				-0.459023														-0.5375					-0.419643											-0.653824				0.227554													-1.19429																0.244159	0.523177					-0.239574																	2.00999		-0.22899																-0.348168
C15orf61									-0.167075									0.217759							-0.200684				-0.266505				-0.693897	-0.533497						-0.27045										0.554666																												-0.277312						-0.387962		0.173047			0.232326																					1.52111
ZNF322							-0.40217		-0.215781																			-0.298936														-0.527415																							1.27439					-0.242312			-0.30679																								-0.683918																			2.23446														-0.373923
TMEM50A						-0.16545			-0.607474					0.247904	-0.596177			0.178253																-0.296266								-0.715062				-0.680868				0.782135		-0.772078								0.268672				0.210299						-0.143073																						-0.788905																																						-0.387115
CFAP97D1																	0.004575																													-0.109321													-0.0966914	-0.422733																																																			0.106469
B4GALT2			1.59782											0.147574							0.577942														-0.169343					0.14138																																																		-0.686505														-0.546632																					0.181932
SLC22A14											0.0375856																		0.239681				0.0813763																										0.228787										0.0970108
GTPBP10									-0.448432																								-0.490421	-0.329868				0.337118				-0.418618																								-0.190491				-0.303565									0.204821																		-0.861057
SEC22B						-0.35835	-0.558917																	-0.44246																		-0.787948				-0.305238		-0.157558		0.474833																				-0.402012			-0.777288						0.0749068													-0.472324
TJP1														0.246722	-0.0885501									-0.142397												0.135799																		0.0294353																						-0.0665483
CAPN13											-0.0240175															0.149152							0.115417										0.283879					-0.253617		-0.282074					-0.0632216																					-0.0984839				0.0129983		0.143355							-0.099008					0.0400224	0.0584197																0.0444042	0.0411345								0.458917
ANKRD9														0.188597						0.0541197						0.419866														0.333734			-1.50552							-0.247677										-0.409662																								-0.927288				-0.40143	-0.347072																																	-0.701871						-0.443937
SRRM5							-0.136202																																							0.122749									-0.31089
RPS27A		-0.255609				-0.143929			-0.774481		0.426835														-0.103515								-0.284753	-0.987671					0.633566	-0.112926		-1.09499			-0.185437	-1.06878		-0.423468		1.6082	1.26351																					-0.179876	-0.569363											0.121689	-0.132132			0.325384				-0.922363													-0.490798																		-0.687538							-0.570098	-0.620935
CMTM8											0.117019	0.0552892																																													0.404751														0.48638																																	-0.199719				0.251935
ELF2						-0.227809									-0.372087			0.543816																-0.473378								-0.389641				-0.26625												0.132159							-0.284																													0.560123																1.00219												-0.294709								-0.324719
FKBP15				0.297962			-0.60731				0.591281			0.409174	-0.656635																								-0.56386			-0.477724				-0.519009		-0.471874																						-0.202571																			-0.279984													-0.326671								1.05513						0.881019														-0.33036	0.270252
AMZ2															-0.43007																											-0.876838																												-0.330809	-0.594186		-0.221834																			-0.308967																																						-0.399878
TPX2			0.71084																		2.45305							0.518095												1.83908			-0.317092						-2.16347				2.93729				0.516675																						0.549048					0.157424	-0.221703			-0.375553			-0.603107												0.631445		-0.836532																				1.78337
ARRDC2															-0.410123			0.419511																-0.410216						0.352176			-0.113536									-0.582725								-0.285719		-0.677689																			0.549713					0.338089																								0.389737
ARHGEF11									0.239535					0.190313	-0.23255					-0.119354						0.516861																			0.681002	-0.136162				-0.450775		-0.734755												-0.460351																	1.10732		-0.271036		-0.128673				-0.25269								-0.344931																															-0.392284
STX7		-0.40049		0.161887		-0.272846					0.337609	0.28677			-0.362601																											-1.17292				-0.352018		-0.295306		0.347694		-0.641221						-0.21976		0.229787					0.347502					-0.00188546		-0.254188						-0.246924							-0.180103							-0.101747		0.212571																						0.600784														-0.594345	0.275052
TRBV10-2																																	-0.238616
SENP3-EIF4A1									-0.135016		0.063699																																			0.092271																													-0.330183											0.276395								0.080546								0.00673878													0.151023
BAIAP3																			-0.369685	-0.0318019											-0.46448																-0.314109				0.730696								0.0425693	0.550148												-0.227395		-0.224323											-0.251344				-0.123383					0.307892									-0.339547						0.796031											0.923359
RLIM											0.232617				-0.454317			0.310055															-0.43823	-0.468543														-0.20229										0.345435																															-0.518995	-0.437772							-0.81186																																-0.165131		-0.1799
EAF1																	0.278408																													-0.649571			0.385709			-0.341506						0.47472						0.334471						0.28882			-0.253889					0.376636
H4C1			0.656145																																																		0.863707				0.685404	0.297164						-0.52937															-0.125713					0.255107							-0.777826												0.331631											0.480243		0.481651									1.67892
GATA1												0.689121		0.484881	-0.207231																-0.279752												-1.53279									-0.483549																	2.0723																-0.350974						0.195692																			-0.192991							0.941771											-0.402571
PTPN2							-0.645083		-0.507095						-0.436954																								-0.322776			-0.671207								0.994106																				-0.186971																						-0.469832																		0.802102													-0.419157
C19orf18											-0.278827																						-0.166443																										-0.170365							-0.141376
ZNF641							-0.483499				0.450739			0.156305	-0.52507					-0.203876		0.323868				0.449373		-0.701111						-0.325726								-0.298645						-0.156264	0.518383			-0.578353										-0.48613			0.895155																								-0.185092																											0.897968				0.542225								-0.242137
HSPH1																					0.538028													-0.217663						0.127008		-0.603187			-0.200509			-0.314791	-0.52132				0.573555				0.33397	0.148486							0.686404								-0.773008						0.303373								0.356771			-0.452058													0.494781													1.68018													0.886622
PODXL																																	-0.138028															-0.126827																																	0.22803
ZKSCAN5											0.272109				-0.51233			0.310103																														-0.280333																		-0.281162													-0.54301											-0.490033																										1.00769
AL049634.2									0.110627		0.112851		-0.114847													0.266399																		-0.00579477																0.457912	-0.165827														-0.263809														-0.0620694							-0.00458263			-0.0383817													0.0183225								0.154571		-0.279472
CPEB1															-0.0440047		0.129139																										-0.182406									0.224021																																																																				0.325633
PTGFRN														0.111054																															0.184832			-0.189021		-0.0528252		-0.465489							0.194756					-0.276217																						0.779445		-0.678605
ADGRG1	-0.242392						-1.28545								-0.617133																			-0.29883											-0.273086		-0.369407																						1.67489															0.311826	-0.621941		0.512033																	1.11698	-0.343														-3.46034				-0.267566
CYSLTR1											0.50267				-0.51524																							0.242058				-0.537584				-0.254301				0.527441												-1.42291			0.316865			-0.344793		-0.402199			-0.57639						0.212624				-0.159399					-0.862021																						0.279931
OR7D2																					0.122273
GPSM1													0.317998										-0.0255635					-0.309365	-0.359904																																																				0.267943				-0.316875	0.628569																										-0.0128968								0.295005
RALGPS1														0.114411						-0.0577545						0.219766		-0.415265																																																									-0.305303				-0.188725															-0.116525																0.619948		-0.193473
SLC4A10																											0.027038						-0.23167							0.169005																																															0.339943																																-0.587068
CCNE2			0.256304															0.408022			1.0126																			1.26207									-1.30743				2.34308				0.431368																												-0.234178					-0.771714	-0.781239												0.237022		-0.523228																				1.21913
ARHGDIA						-0.35807			-0.371273		0.318915			0.152697	-0.218987			0.0876326			0.11331				-0.261115									-0.238663								-0.566049					0.330079	-0.419534		0.599758															-0.186652								-0.442251					0.139851							-0.134711							-0.372945											0.48136		-0.216743					0.616814				-0.289311									-0.700574							-0.558734
HVCN1		-0.776106																			-0.307105							-0.594059					-0.593842													-0.524754		-0.327656		0.823844								0.415591		0.439111				0.229105	0.53778			-0.593682										-0.356743								0.83786															-0.16626			1.47895						0.848374
MT-ND2											0.364503																							-0.62337					0.93219			-1.60534				-0.867128		-0.471128		1.39592	0.641782		-0.40743							0.403823				-0.288283																				-0.397291								-0.652682																																						-0.689554
SHMT2			0.647467						-0.625183		0.208505										0.303884				-0.377985										-0.754724					0.15368		-0.517104				-0.362246							0.587466									-0.32616																	0.119917													-0.450697													-0.678196					0.505042																					0.389748
GPD1L							-0.381228																		-0.221558								-0.407492																								0.443377	0.576302		0.227206						-0.216738													0.191315		0.208491			0.145775						-0.370146
PRLR			-0.562763																																																								0.185309			-1.22817																			0.495058					0.405602																0.0141236																		0.103165
SDAD1							-0.358788								-0.231529										-0.389625									-0.23206				0.155414				-1.33725								0.403812																				-0.217664												-0.328675			-0.126148		0.334856					-0.40217					-0.486786													0.626813																				-0.298748
WDR83						-0.185223																												-0.203192																								0.964476																					0.087139						-0.21791																		0.536961							0.552183													-0.396355
ZNF14									-0.330379									1.48857										-0.450395					-0.329124	-0.291985																								0.613168		-0.195048					0.800962	-0.31569																															-1.11501
MRPL9									-0.904281																-0.13991																	-0.701995				-0.289685				0.717819																							-0.354519														0.250927					-0.44557									0.14093		0.335375																				-0.388828								0.461164
TRBV6-4															0.20602																			-0.0786297																						0.108626					0.242231																																																											0.126015		0.0649072
FADD									-0.153617		0.102658			0.392738				1.29642								0.381105							-0.356952						-0.674211									-0.118325																	1.91471			-1.32005																-0.271285					-0.167981					0.377457								-0.597508														1.78421
RFXAP																									-0.362653				-0.523437																																			-0.289695		-0.314988													0.385604					-0.589954													-0.473063		-0.0685677																	0.420252									0.268884						0.301066
SOX5										0.063944																																																	-0.263957																																			0.0765898		0.344516
SH2D1A							-1.12582												-0.645567														-1.0982												-0.966025												0.504095								0.550068													0.155899									0.581918										-0.344148																						-0.721359
CHKB-CPT1B									0.140988											0.0425725						0.203175																			0.173083															-1.00535																												-0.206355						0.144643				-0.0268754																								-0.327435
RAB2B											0.234686				-0.534689																											-0.622495	-1.79904															0.142521																											-0.396364																		-0.552951											-0.63624									-0.284095
ELF3									0.186505																																																		-0.1695																-0.203754				0.236296																							-0.174726	-0.125304																										-0.244948
NRXN1																										0.128207																																		0.279629									0.127046																	0.271008					0.238209																													0.393649					-0.484268
PEA15		-0.269108							-0.208009		0.391632																																							0.478201												-1.8198																								1.06777																		0.91686																			-0.47154
CCDC47						-0.327182			-0.454192		0.284671			0.217388																												-0.834857										-0.4227													0.698028			-0.569881					-0.578274						-0.118511						-0.206651							-0.423665											0.215464																											-0.754536
HERC6															-0.686811																		-0.899601			0.323427																						0.495851						-0.386595					0.92639	-0.25263									-0.349135		0.734871							-1.78588
AC010547.4									-0.136278																																																																																																										0.0369557											0.179714
USB1							-1.03483		-0.459819						-0.746105		0.430212				0.194201																						0.112664					-0.316155	0.149401									0.14985						0.187893																									-0.28244			-0.211406											0.389455							0.392681													-0.631826
RPL14		-0.256105				-0.295402			-0.825012						-0.231935										-0.122766									-0.916276								-0.430865				-0.75983		-0.361941		1.42608	0.818764	-0.248037										-0.430915		0.203778								-0.178435	-0.537346																			-0.718439										0.199043	0.00524073		-0.453808																		-0.828669							-0.630997	-0.406092
SPDYE4								0.0974818			-0.477595		-0.219386		-0.0565409	0.0822715																																		-0.38119						-0.0238017																																										-0.167525	-0.0323084									0.229465							0.0406987			-0.0184954								0.00910671						-0.199639
PRKX	1.9572	-0.461022					-0.371372				0.218612																																								-0.990864							0.328694				-0.320609				-0.3254															0.499681			-0.139344		0.413124																		0.593843						0.524442
TRBV27																																																									0.584291
GNA11														0.120531														-0.783374																	0.105301																																	0.235917			0.189221					0.537458		-0.320604								0.273041					-0.425921	-0.149188																	0.440553
DOCK7											0.270724																	-0.445047					-0.626773													-0.336388						-0.269495																											-0.416349						-0.188506	0.61201				-0.220553																										0.379195
ZNF774											0.137946																	-0.152784	-0.141324																																																																										0.143666
TCF3			0.560506											0.159536	-0.244599					-0.366852				-0.338133																		-0.236704	-0.956111		0.394522													0.492613		-0.473301		-0.257024		-0.308887					0.570386					-0.38213											-0.194664					-0.210828											0.212412			-0.618469					1.05475	0.420388				-0.415401																	0.316689
RPIA			-0.324482						-0.534866		0.176672														-0.56258														-0.531784			-0.837925	-1.60881																	0.426631		-0.475065																							-0.236865	0.186925																0.268404	0.45476		-0.408027					0.29641	-0.290132
SLC12A7				0.476712							0.550373																	-0.66378																														0.419783																					-0.705692		1.29672					1.11263																		0.460342
PPP4R3B											0.224381			0.284014																	-0.638018			-0.482545								-0.760841				-0.603546			0.162038	0.268006		-0.246658						0.114496														-0.196111	-0.278074					0.167425							-0.32136					0.246283		-0.630553		0.177808																						0.264231
CYCS			0.275106						-0.743182		0.415359														-0.56552	-0.245061							-0.30414		-0.294749							-0.626105				-0.318021	0.436075	-0.471643		0.996543															-1.00561			0.980061										0.359665							-0.217241							-0.709767											0.444917																				-0.836691
LMBR1L											0.211814				-0.293754																			-0.2972								-0.264026			0.149277													0.867341						-0.223725										-0.309019												0.208636			-0.268012			-0.268577					-0.461589						-0.298735													0.254577
HHIPL1									0.136643		0.107358										0.0276912																													-0.209492											0.0729824																								0.126842														-0.182307									-0.0959855															0.103643			-0.1123
FLOT2				0.186475		-0.279701			-0.669013						-0.484963			-0.146361		-0.18774														-0.302654					-0.642525			-0.326474						-0.298177				-0.670982										0.490226																							-0.441918		-0.272608		-0.441933					0.554609																0.755692													-0.55034					-0.295609
MICALL2														0.239356																						0.515009							-0.476984									-0.808892																											-0.363158												-1.08193
CHD7															-0.428312				-0.397819	-0.174283		0.41513									-0.380398																																							0.263079															-0.20693				-0.374784	-0.268111
RCE1																																		-0.23732					1.13842																									-0.402646			-0.177866																	-0.262568																			0.358972							0.272669
IGLV5-52								-0.0868339			0.182652																		-0.140517
MAX														0.374876	-0.612362			0.353424													-0.302506			-0.709622																0.859928		-0.599698																		-0.237811															-0.273125									0.549505																							0.518496						-0.335726							-0.332594
HNRNPA1	0.101076	-0.283276				-0.372714			-0.800656																-0.405481									-0.630153						0.0990629		-0.951889				-0.813102		-0.292977	-0.283694	1.00648	0.995298													0.111103									-0.525878												-0.256833							-0.505334											0.49338		-0.224915																		-0.735605							-0.589854
COQ5											0.200448																													0.182359								-0.154063					0.252533					0.264768							0.524642					-0.264088			-0.377485						-0.154981						-0.156677												-0.927434						0.362304
PSMA5			0.181045			-0.306598			-0.81362		0.162618				-0.569946										-0.255966			0.359952											-1.06049	0.0702936		-0.474401					0.266629	-0.176542					0.234587												0.421137			-0.396133		-0.342897		-0.238072	-0.343013					-0.378167	-0.090054													-0.638933											0.324637		-0.212516					0.824317													-0.444301
POLR2A															-1.22517						0.239989													-0.235515								-0.477939						-0.231271				-0.585374						0.294237						-0.292974									-0.200591												-0.287257				-0.529259			-0.283308		0.258725								-0.267987	0.155712													0.400768							-0.279864
PDGFA												0.102157		0.299387						0.220513					0.0891287						-0.854551					0.914125									-0.102434			-0.170675				-0.34785								-0.361913																									-0.173776																																			0.763196
ZNF341																																																												-0.339006																			0.130385											-0.853702																										0.763877						-0.29929									0.275177
CLIC5																																	-0.340275	-0.214208			-0.0894341												0.555979								0.305507													-0.350411		-0.247873	-0.147608														0.268218																																-0.333922								-0.0881399
ARMCX3			0.207012			-0.224444					0.212019	0.207254		0.267642										-0.382983																					-0.176591			-0.173213		0.222293								-0.151096												-0.28441		-0.389437	-0.225053						-0.227573						-0.231507							-0.450594											-0.153937													1.09851							-0.235933							-0.62079
JAG1																										0.227797		-0.62815																						-0.326187																								-0.247186															-0.165464		-0.42023											-0.341912							0.764171						0.270963							-0.20266						-0.330109
SLC5A5																													-0.235513																			-0.167702																																																	-0.311956																						0.385457	0.448778											-0.435289
KIF24									0.151284		-0.116426										0.31771																			0.626447			-0.254595							-0.180451			0.851524																																					-0.5453	-0.4136						-0.314284							-0.199218												0.342632									0.723282
KLHL12																												-0.401691							-0.51403							-0.2902																0.867546																					-0.567174					0.166691	-0.175117																		0.180693											-0.376516		0.483635
CLEC4D		-0.346861		0.275788							0.215332														0.381384	0.462866													1.26875						0.341529					-0.520377		-0.658057																						0.0547058												-0.461034		-0.95279														-0.315635					-0.134575		-0.121706																			-0.589938	-0.282814
MBNL3			-0.772238								0.213728	0.307708			-0.768801				-0.32828	-0.573807	-0.368897							-0.45268															-1.84743									-0.945226						-0.296963																															-0.244417	-0.76067				0.792408
AC008770.2																																																																																														0.0618479
EZH1															-0.562477						-0.314184							-0.368895						-0.540586					-0.976941													-0.311351	-0.151028																																-0.225876				-0.218595					0.410644																0.456047
PERP			1.34612															0.402981																	-1.15993																							0.477046																																		-0.411169												-1.52716
UBR7																																								0.319514													0.360144					0.336722																-0.438359					-0.651312						-0.315018						-0.152443												0.43238		-0.324565									-0.432993											0.133786				-0.199962		0.514912
SULT1A1						-0.34478								0.40808																									-0.556349						0.350151	-0.93196						-0.727511																					-0.641798													0.471881
GSDME									-0.144816																																									0.188243																																		0.38587
SRSF11							-0.288585				0.620671			0.135287											-0.206153				-0.407846					-0.310619								-0.777094					0.268292			0.797041										0.337943				-0.148116														0.140584							-0.359595							-0.408154											0.388199							0.348634
TRAM1			0.495661								0.329959			0.0907917	-0.209843																			-0.484304								-0.69306						-0.288909		0.734085										0.138775										-0.18741			-0.595238												-0.234038							-0.867392									0.282953		-0.206977	-0.35454																										-0.50737
SYF2						-0.417839			-0.653998									0.411136			-0.111693												-0.617463	-0.391327								-0.370303				-0.472548				0.897332	0.737868														-0.426446			0.383406		-0.211928		-0.163575																																																										-0.189312
FAM199X		-0.323967					-0.332829				0.252659				-0.651616		0.29318																						-0.576023									-0.235894										0.511586																															-0.17922													-0.210426																	-0.135915
HMG20B											0.197619			0.199118																																-0.542438		-0.220195				-0.734356																																-0.472987						-0.284921																											0.486052												-0.176686
C22orf39											0.349197														-0.108886									-0.155592																0.981101																																		-0.173418		0.161539						-0.471105																						-0.756277									-0.539862
CALHM1									0.125559																							0.0878659																		-0.135775																																														-0.0362193																							-0.249629
MRTFA							-0.262135				0.528518				-0.382016																			-0.189708								-0.459045				-0.217156						-0.304017																													0.619787				-0.207815				-0.423501		-0.0944229																									0.859541
PPP2R3A											-0.0430565																						-0.342105																																																				-0.0689567	0.255309
KIAA1109											0.361941				-0.597358																			-0.3197																		-0.56946								-0.0435241				-0.315302																	0.567775				-0.179313			-0.460818																0.23111																			-0.581871								-0.277825
IGHV3-64			1.14771										0.0484171																																																																													-1.15051		-0.723206												-0.744487
VPS13B															-0.625434			-0.186558			-0.208517							-0.411155															-0.0858238		0.257564				0.196017									1.042																						-0.0274674				0.0751918	-0.296407				-0.357205
GTF3C1							-0.539416		-0.300591		0.478549				-0.359901														-0.158745					-0.247678								-0.649284																																					-0.20931		0.331125				-0.323934				-0.102331																														-0.135029				-0.419173
ZNF2							-0.287574		-0.278368		0.073931																												1.25558	-0.23621									0.32648																1.96436			-0.954457		-0.295756			-0.170958						0.18061															0.21709			-1.13242																			0.55045													-0.108068
PLXNA2											0.265687	0.146711		0.132625							-0.270809	0.252607				0.240329																-0.119441								-0.15969		-0.298962								0.947054				-0.366111																						0.751167																																		0.884422		-0.333919
VRK2									-0.32176						-0.48975																											-0.924769				-0.222112				0.887536								0.116918							-0.252242			0.264492			-0.758114		-0.39341																			-0.162957
TBXAS1							-0.633799				0.191154	0.587239																							-0.633382							-0.580821				-0.533385						-0.920251																	1.14005												0.745913				-0.294888																-0.169388													-0.597736																-0.972004
METTL1			0.680623								0.170405							0.241							-0.814051																														-0.517878						0.295667	-0.434987																	-0.267524																		-0.693811							-0.684274
TEDC2			0.790139											0.164886							0.540768													0.160561						1.10838									-0.668577				1.43465																																					-0.967703	-0.169068												0.847755		-0.318495																				0.507293						0.938417
GEMIN4																		0.824433							-0.534103																																								0.716827			-0.675623																							-0.380311						-1.56377						0.839264											-0.38481		0.561988							-0.408804		0.284167
SLC25A12							-0.512813				0.282673				-0.324313														-0.343476																													0.410292							0.343063													-0.189854														-0.278034					-0.783321
IGHD							0.376216																								-0.918927																																																						-0.470038																			-0.872711
ABHD13											0.379986				-0.176411			0.45813																					-0.78139			-0.761507						-0.524752																									-0.396162						-0.186632											-0.346395																								-0.432342
MBOAT7		-0.453673												0.379979				-0.318556							0.528476	0.565921																-0.578718			0.309088	-0.380952																							1.24014				-0.399907																-0.434298																												0.84668											-0.454306			0.341031		-0.71588
SMARCC2							-0.32571		-0.455348						-0.351811																			-0.23105								-0.564287						-0.350243		0.41303															-0.237049																				-0.324321																															0.646057							-0.514242										-0.394242
ANKRD18A									-0.182376																									-0.189027																		-0.129121							0.133323	0.271036															-0.534455																-1.92036																													0.408204
STXBP1											0.141875																		-0.342589										0.624803				-0.51461									-0.498463
TCTN1									-0.37461																			-0.359911																						0.751753								0.476977		0.505082						-0.467337													-0.259459							0.532945																																													-0.469369
AHRR
SESN1									-0.78901						-0.346616			0.452209																-0.427158								-0.563045							0.561608	0.582722																																		-0.227312	-0.265622												-1.13235					0.2958
VPS26B							-0.60177				0.367106			0.172735														-0.30621							-0.460201							-0.253118								-0.314027		-0.379459												-0.270996																					-0.209053					-0.450624												-0.339704																	-0.274394				-0.331932
TRIP10																					0.329283							-0.451239																																									0.471873		-0.434526								-0.183553											-0.27204											0.347774
NAPA						-0.358607					0.358939				-0.28107																			-0.296378								-0.948523	-0.440216			-0.591936		-0.276228		0.512371		-0.747447								-0.655229																			-0.174791									-0.58616				-0.583331																															-0.891732						-0.348117	-0.482669
IGHJ4			1.82919											0.137887																														0.0337798															-0.131627																																								-0.037203			0.0120889										0.126826	0.0469649		0.0475487					0.339722		-0.347016										0.177398
IGHJ3P			2.43012																-0.127634										-0.281682																																																										0.0853754									-0.0322882		-0.0509458	-0.186831												0.0604032							-0.0471672				-0.251704
DECR2																																		-0.138983																								0.26485																					-0.493989					0.303201						-0.422362														0.20382						0.282484			-0.0473519
CLINT1						-0.256989					0.439232																															-1.16129				-0.740868	0.348221	-0.444241										-0.227651															-0.487335												-0.341323						-0.224242	-0.55553		0.261753																													-0.473758						-0.197995	-0.730353	0.373672
PARN						-0.441532			-0.443275		0.201387																															-0.726957				-0.338157																			-0.28422			0.320665					-0.361126						0.141039						-0.186418							-0.231314																		0.594389																			-0.149415		0.149368
MAP6D1																										0.115877							0.0769153															-0.0978631																																			0.0496624	-0.725834															0.000672333													-0.0449913			0.0858612												-0.0355804	-0.195085				0.0193758
FOXP3																					0.138405												-0.492988																																														0.504602								0.348498																0.119592																												1.00806
STAT1						-0.381073					0.54557				-0.337873																															-0.368542																											-0.719452															-1.79336
ABCC3		-0.241194							0.285816			0.57468		0.501154						-0.279903	-0.807174	0.109317						-0.590201								0.891725			0.490652													-0.946168																																																					0.310975															0.460232
LYPD5																																																												0.148657	0.110539																					0.0739891						-0.343326
FAM193A		-0.335543									0.290063	0.255776			-0.479712																			-0.229476									-0.0962772																-0.134476						-0.33162																0.4442								-0.227474	-0.329723													0.237608													0.437383							-0.465358								0.197802		-0.321197
RPL6						-0.234801			-0.947203		0.533283			0.168072	-0.324402										-0.133566	-0.236823							-0.302703	-0.73058								-0.983964				-0.819152		-0.475656		1.27074	1.02066											-0.357039										-0.187015	-0.438382									-0.287834			-0.124537			0.28671				-0.792721											0.0300552		-0.311849																		-0.318195							-0.666901	-0.490903
CLK1							-0.509328							0.117278	-0.497553																			-0.249841					-0.408248			-0.473503				-0.281866		-0.374463					-0.142926												-0.553799								-0.556013												-0.229099							-0.481664																								-0.837937
KCTD11											0.10882																												-0.349615																			0.609316							1.33913			-1.01238																						-0.0211671				0.476403										0.231465						0.381988						0.80005																	-0.264572
SPPL2A							-0.586802				0.338084				-0.344081						0.226894			-0.366279																																								-0.27767																																														1.49453																				-0.2527
SP110	0.16096								-0.529585		0.383258				-0.298006			-0.223667																								-1.09151				-0.578184		-0.288458		0.214709																			0.584738				-0.249412												-0.226563			-0.648797	-0.443188																																									-0.299273
AL391987.2																																																0.293503																															0.489983																				-0.0650786
KSR1				0.325936										0.276311												0.613433		-0.394585						-0.144611												-0.245568				-0.210835		-0.48538						0.198635																							1.25119		-0.485704		-0.213832																																								-0.509739			-0.139342
TSPEAR												0.0870157	0.201404		-0.0920862											0.0714659											0.0839104						-0.502641	0.043706																0.823722	0.15761														0.151374	-0.0246831							0.0409068		-0.111019																																			0.226879						0.106393
UPK3A																																														-0.202358				-0.205669												-2.02477											-0.170986													0.395191																																											-0.316927
DCP1A									-0.410546						-0.451195			0.332052			0.166222							-0.255116						-0.282626															0.143559	0.40562								0.958022																															-0.257672																																									-0.313427
ZNF780B							-0.37001								-0.426687														-0.750808					-0.273865															0.271866													-0.705265																						0.20154																																1.13142
ACOD1								-0.14783	0.109886							-0.00129938																-0.0630194																											0.172683	-0.629207															-0.073619										-0.184686			-0.193135
MFSD4B														0.347922															-0.785224										-0.496789			-0.551101																0.410181						-0.362134	0.827254	-0.220747																								-0.35692																										1.24354																	-0.180695
WDR11		-0.41212				-0.344545					0.336192	0.282813			-0.27352																											-0.491646				-0.275611																		-0.207081						-0.292447															-0.38931	0.281277																												-0.734768									-0.409377
CCDC32			0.260864																																							-0.57972																												-0.280666			-0.688918												-0.358586							-0.398954																		1.66854
ST8SIA5																																	0.109883												0.0436223																														-0.270652																																					-0.116882										-0.159037	0.0703444
HS2ST1							-0.21636							0.162741	-0.345407									-0.377361										-0.465681								-0.269954								0.258988																																							-0.214503					0.302267																0.279534													-0.260221
IGKV3OR2-268			0.662274						-0.148008																																												0.67742																																																			-0.420932
KCNC3																																													0.226994																	-1.00534																	-0.512983							1.20552		0.468006
GALNT8														-0.114669																																															-0.207743																																																			-0.0265402							-0.224106
TRAM2			1.82583								0.176236			0.561844						-0.411578															-0.820533							-0.594412																0.49771																																-0.530708														-0.843839						0.258441				-0.460265		0.574869
LEFTY2																																																																																										-0.33292														-0.168948
FBH1			0.353994											0.130889																													-0.0677833		0.311487	-0.192376				-0.351829		-0.395687								-0.158173				-0.430289	-0.139721								-0.268658						-0.336651				-0.201744																				-0.3877	-0.520144						0.480182				-0.611561		0.675622
ARG2												0.259703		0.444728																																																																												-0.492117																																									0.822472
RNF103														0.191623	-0.310953											0.167852		-0.662182																	0.201026				0.391405	-0.549852										0.266267					-0.695879			0.627505											-0.220872					-0.502389	-0.16992				-0.193323	-0.38907	-0.272557																																					-0.244802
SUSD3														0.240839						-0.219347											-0.495533					0.232867			-0.827836													-0.30663													0.702825			-0.540002					-0.499849					-0.335526							-0.180106						-1.11772												0.198739	-0.62136										-0.327364															-0.485256
NFE2L1											0.376301			0.18917	-0.575773																											-0.730599						-0.325699																-0.229554																									-0.24384																											0.961056
TIAM1																					-0.282164							-0.618142					-1.57282																			-1.03197						0.542927						-0.497556																						1.13094
FAM229A																		-0.172971		0.0483898						0.443028		-0.288673																						-0.221009		-0.186877							0.208091																									-0.386479	-0.131237				-0.106419																															0.556171		-0.285393						-0.209167	-0.155038
BMP8A			1.10368								-0.111138			0.0891786																																				-0.11655																																		0.433032
NCKAP1							-0.24997					0.23825		0.132232						-0.0545926											-0.367292																		0.332241			-0.273852																																		-0.290236					0.231963																																					-0.32826			0.458151
FAM78B											0.0975004																							0.0691236										0.125378																													0.063958																							-0.14011																-0.106745	0.0200474
SOCS4											0.324808				-0.318678			0.421437																				0.377573				-0.800285						-0.387868	0.229384									0.794						-0.282617																																							0.603237																				-0.411876
CYP20A1									-0.463164		0.250939				-0.404344										-0.253997			-0.506032												-0.128735								-0.430413		0.37258												-0.290949								-0.224537									0.0945833							0.196631																																					-0.360807
MRPL43									-0.579368		0.276511																							-0.354548						-0.0704867		-0.369915							0.128039	0.581447																				-0.327236			-0.355235																			-0.568404											0.155395							0.513566													-0.587858
CACNB3											0.280624														0.336128			-0.502337																																		0.323911												-0.238129												0.749963																							0.510432										-0.475322
NTN1																																																0.191738												-0.249787																																																															-0.0947929
H2AC7																					0.378758																																												0.542911						0.307571																	-0.425879
GTPBP6							-0.387065				0.210523				-0.261444														-0.193016																													-0.369075						-0.592683																	0.494775									-0.664415
FRMD4B														0.369114																																						-0.555348						0.426421				-0.782078							2.30433																												-1.06114							0.909818													1.23973											-0.388255
ZYX							-0.383705				0.676991																															-0.780234				-0.553948		-0.395273				-1.40386																		0.0588897																				-0.385631														0.413288													0.8382														0.401911
COL15A1																																																											-0.138084							-0.116055																												0.103023																		-0.0834527							-0.102618										-0.0889764
RANBP17							-0.32846							-0.0838594												0.107385																	-0.242035														-0.275565	0.268198																											-0.106858																				-0.0774626																		-0.115796
OAS3															-1.10486										0.24717															0.330932												-0.536448								-1.04873																		-0.347429			0.959769							-3.93224						-0.683816									0.726015
CXADR																																																																																				0.173913															-0.192479
IPP							-0.321359				0.24706								-0.11095					-0.472104					-0.156337																													0.356189																					-0.181585
WASF2						-0.269799					0.600981																															-1.13066	-0.613987			-0.803101		-0.469882		0.579783		-0.979835												-0.250116								-0.237434													-0.194642				-0.458267					0.5251									0.148124																											-0.475675	0.309567
ABLIM1																			-0.627823												-0.428149		-0.493607	-0.560375											-0.304695					0.443892														-0.385834															-0.202304						-0.49979		0.35942		-0.307541					0.35661																																			0.286829
H3C12			1.48275											0.387714						-0.230539	0.484278																			0.527544									-0.86766				1.89938				0.781227														0.677439																			-0.767679	-0.691258											-0.187547	0.82682	-0.678389	-0.18765																				2.11886
RAB9A							-0.71904		-0.611957									0.603847															-0.394463	-0.133891	-0.817893																																	-0.733441		0.375562																																																					-0.497741
CNOT6		-0.260987									0.29266						0.289777											-0.525141					-0.320094					0.261265				-0.225144	-0.138325									-0.366283						0.561026		0.18421														-0.574502					-0.649781											-0.542316																																									0.492594
FKBP3	-0.0763765					-0.260626					0.320435							-0.148919							-0.363957																	-0.98413						-0.226375		0.782065			0.279006																									-0.168291														-0.486297											0.122192																												0.464217
MIS18BP1						-0.278215			-0.676178		0.394463													-0.219204				-0.592744							-0.576425					0.223251		-0.809922				-0.530666		-0.213588		0.545817			0.265092							0.384408		-0.229732																																																																					0.523361
PGAM1						-0.298628			-0.75841		0.300505																							-0.237163												-0.36973	0.564196			0.874189			0.705851				0.302945					0.414251																														-0.606916											0.575407							0.566312													-0.213573								0.285042
CSNK1G2		-0.425217		0.229319							0.600568				-0.271739																								1.04299			-0.52026						-0.524781				-0.594881						0.629325						-0.653259																	0.859304			-0.129126	-0.102473				-0.404936																																								-0.162421
GP5																				0.225884		0.294574				0.283753					-0.272907								-0.737739													-0.262957																																-0.498836	-0.177253						-0.649538																													0.876108		-0.543719						-0.252256			0.597646
ACSBG1																																																				-0.243305								0.39081																										0.294483				-0.404676	-0.286684										0.508312		0.283673	-0.494079
RBM34							-0.42418																			-0.36884			-0.397665				-0.439034	-0.16059																0.271359															-1.38219			0.945746										0.479628																									0.287554	0.738893
GTF3A															-0.191602										-0.243777								-0.665137	-0.243603		0.853228										-0.653138		-0.327386		1.08016								0.0959921															-0.145909						-0.0979315													-0.573358											0.284185		-0.871169					0.531853																				-0.49541
CACNA1H								0.0336974												0.0237854														-0.0580194																	-0.0157146																						-0.0801326		-0.150489																								-0.145805			-0.0252085																0.00294092		0.495571		-0.134776										-0.112845
GOLGA6L9												-0.0570936																	-0.543783										1.26868																																																																						-0.104254
NLRX1							-0.440335				0.113372			0.260603	-0.261868							0.272948				0.264566					-0.267001					0.13148			-1.23821											-0.367383		-0.661477						0.375578		0.412548																			0.495827										-0.310268	-0.282332				0.307071									0.230497											0.524589		0.895683				0.392877											0.459197		-0.208267
ZNF799							-0.19798								-0.467447			0.473558																			-0.222001												0.3069													-0.32997			0.961648			-0.436999		-0.7438									0.165033				-0.138958											0.0879256			-0.469229																									-0.0503832	-0.143062
TBC1D30										-0.0492964				-0.0661442																																													-0.164037																-0.176637				-0.0960768					-0.534741					-0.133385					0.131702
SUGP1							-0.393238		-0.506271						-0.45861																				-0.843416							-0.385592																						-0.161773						-0.220908									-0.218976											-0.322545				0.182687																0.267952
PRELID2																					0.283178															0.661191							-0.335831																			-0.681915							1.73125										0.355403																																						0.978629													-0.53219	0.640705
KIAA0825											0.185199			0.0919221	-0.48144			-0.257227		0.075468		0.346219				0.246411																																																					0.318687		0.402346			0.381343	-0.233459																																			0.42107								-0.254227
NCR3							-1.08331		-0.729428					-0.208251					-0.704509									-0.518003																	-0.916595					0.912901																																			-0.285481																			1.27865															-1.34586									0.483161
XKR7											-0.0331337				-0.270212																			0.0746963														-0.183811																											0.255189														-0.207475				-0.0111548	0.1107																										0.215408
TRIM5							-0.209096		-0.383281		0.3991				-0.326104																																													-0.542922																			-0.274787						-0.202108			-1.36934																												1.0456
SLC25A23			0.857399								0.258667								-0.401246	-0.196489				-0.190422																																		0.288714						-0.302214								-0.41877	-0.148093												-0.204893		0.266524			-0.409045														-0.459757											-0.281123
HOOK3											0.208755	0.340555		0.207222							-0.217949							-0.492581														-0.632728																															-0.269759																																																									-0.411841			-0.533036
IL18							-0.429031					0.560897							0.59574						-0.647299																	-1.39676																				-0.875575																													-0.55831										-0.265007			1.92923
MYOM1																			-0.231424									-0.529727																	-0.144739							-0.519725						0.168688		-0.806781																									-0.206388																																			0.291826									0.394776
APOE																																										-0.101241																-0.0602504																										-0.192582		0.0896497
CDCA8			0.573206																		1.63579																			1.69118									-1.58434				2.36722																										0.29855											-0.615056	-0.430103												0.881558		-1.19531																				1.16555
PAN2																													-0.803417													-0.376503																0.534396						-0.294146																																																		-0.37247		0.412991							-0.127161
RRP9			0.231101				-0.299508																		-0.821073								-0.358806						1.30321									-0.362126		0.315182																								0.0928868					0.198103						-0.158613					-0.421861													0.721421
ZDHHC14																												-0.524069														-0.121676																0.289212								-0.256825																			-0.151173	0.586168																		0.404924				0.253103											-0.531608
ZNF772															-0.350271																																																			-0.329487																			-0.222668																															1.0361
PRKRIP1											0.210629							0.202333											-0.19919				-0.392838	-0.349566																								0.343403												-0.428285																				-0.887236																				1.59505													-0.269336
UBASH3B														0.416186																													0.211645															0.704652																																-0.809167							-1.38842
PYCR2											0.254637	0.252943						-0.149507							-0.2125																	-0.537352						-0.206135				-0.306081																											-0.277247																																			-0.470473		0.679415							-0.543235
WDR46			0.173997						-0.343867		0.439889							-0.227972							-0.647479																	-0.32004			-0.294612			-0.388558		0.402464								0.262268						-0.124205						-0.341715	-0.35032								0.181101						-0.237242																		0.562975							1.16587													-0.416434
DDX11									-0.616009												0.282397								-0.839688										1.28228	0.370156									-0.412094																																																						0.166024							0.578531															0.693358
UTP23											0.249895							0.43374																-0.401051						-0.0918334		-0.67158				-0.218243			0.208995	0.463147										0.220706													-0.535213																																					0.721159													-0.337706
SCD																									-0.586511				0.387105											0.263734					0.157112			-0.193087					0.740157					0.416379				0.607907												-0.583148					-0.538571									-1.14055		-0.707146	-1.98367						-0.600385						0.284992																						0.922402
C20orf144																																																					0.115808
H2AC12			1.1593								0.206987			0.128736							0.740019			-0.404686																0.829263									-1.21316				2.12876				0.708838							-0.331405															-0.296476												-0.906265												0.873168	-0.296126	-0.269432																				2.14121
ZNF487							-0.383169		-0.455114																0.294273								-0.488328						-0.52275							-0.175668													0.306855						-0.703967			0.62294										0.455843												-0.382362														0.815689																			-0.347226								0.3439
NUP155											0.244244				-0.489101									-0.33853											-0.61079					0.201929		-0.322217				-0.21166							0.270099				0.154068																						0.309796						-0.345962					-0.262429	-0.105309												0.831868							0.378363				-0.533961											0.184314
REST									-0.591938		0.42529																						-0.665955	-0.61461				0.285121				-0.510196																														-0.257344													-0.315573
CACNA1C											0.115425																		-0.19845
CD164L2								-0.00911483																																				0.0959639						0.133925																																														0.201346														0.160906
YIPF1							-0.319553				0.289251																																			-0.196467		-0.223377																						-0.395614															-0.196356				-0.303012			-0.312056											-0.221893							0.351138													-0.465097										-0.2827
MAGEH1			0.700637								0.199862							0.300489							-0.250898									-0.139296	-0.881588																	0.176362																-0.797945											0.242819								0.300261					-0.376141					-0.9626							-0.562646
GDI2		-0.405949				-0.345739			-0.240121		0.353943			0.223677	-0.357002																			-0.17164								-0.643057				-0.594396		-0.515211		1.10198	0.479514		0.215289									-0.322236		0.21877									-0.778894												-0.273882							-0.566595											0.243517																				-0.583325
ARMT1									-0.253133		0.405282						0.455277																																	0.398702															0.864245			-0.396941		-0.374446																				-0.35095																								-0.818328		0.562165															0.441599
IGHJ2P			0.585734					-0.110382																					-0.187242															0.0422736															0.0580715								0.0091304									-0.075945																				-0.0118896			0.002262															0.0131409	-0.17517					0.024132		-0.213414
KIF23																					1.02388				0.71045															1.67561			-0.196077					-0.130938	-2.13208				2.87367				0.30007					-0.549235												-0.255794										0.173553						-0.784837	-0.385411												0.707313	-0.455876	-0.678732									0.103739											0.911403
LRIT3																													-0.18553																					0.131729																																			-0.053974																			0.0846033														0.0915445					0.100783			0.161067
KCNMA1									0.0883176		0.255958															0.340615																			0.298908			-0.212794																																0.275638			-0.182941			-1.04292	-0.485779																																			-0.490168							-0.427413
RYR3									0.0921863																				-0.439275														-0.17822																																0.168985																																															-0.135242
ITGA2B												1.01013		0.610873						0.220184		0.47057			0.213818	0.501394					-0.887886		0.254033													-0.23007						-0.631572																	1.93533																-0.463151				-0.304849					0.380048																							1.39536					-0.51502						-0.392319
BPTF						-0.3736	-0.27394				0.518817				-0.467976																			-0.301024								-0.455624	-0.221354			-0.547316		-0.304366																				0.236451																0.0913422	-0.188226				-0.195221																											0.715892														-0.272406
RAD9A							-0.245141								-0.511703						0.39808			-0.331553																		-0.324395					-0.295463													-0.218342																			0.24412						-0.140173	0.219839								0.289758									0.478097							0.219552
XRCC4											0.235195																																										0.322314																										0.335546											-0.693253																										0.535257													-0.188779		0.618883
SLC38A6									-0.40567						-0.299524									-0.284476				-0.275151	-0.628488				-0.668959	-0.113119												-0.234003												0.585717		0.273969																			-0.213621							0.469106			0.0756007
MRPL17						-0.176358												0.744447							-0.478577								-0.553581																	0.398309			0.291067												0.533694													-0.482124																									0.617413													0.993823
PRSS57							-0.832969					0.334489															0.540203				0.417283		-0.809913																								-1.13486												2.64328										-0.163523						-0.28818						-1.07424													0.749103	-0.524491														-0.4884				-0.388739
RSRC1											0.171544																							-0.327236						0.237837		-1.08024	-0.212094			-0.394447				0.717513								0.151224																																-0.157457		-0.409297											0.235371							0.95124				-0.316722		0.347948			-0.128165
IPCEF1							-1.00224				0.175741																						-1.16737	-0.189786					-0.327792													-0.684887					0.728126	0.427046																					0.181724																																					1.02361
KCTD21																				-0.0251337						0.271321		-0.681012															0.166469		0.182281					-0.236037		-0.209222																													0.340542								-0.176557	-0.146092												-0.196005									0.20385					0.448367
CLUAP1																					-0.441339												-0.654075																	0.36116								-0.33814		-0.267087																			0.285959											-0.558302							-0.782767								-0.317339											0.762583			0.733676
GSK3A		-0.350642					-0.30137				0.256239						0.752748																									-0.594895	-0.352836		0.194226			-0.288214				-0.556595												-0.607458																										-0.417929																			0.804703														-0.278317								0.892208
SKI				0.170079			-0.382639				0.285958			0.263731								0.0866014											-0.246969	-0.242956																		-0.607433										-0.585472				-0.229033													0.280829		0.529528			-0.298804	-0.259088				-0.566042	-0.211186																														0.539963
RNF2							-0.48542		-0.509291						-0.306797																			-0.314554								-0.278875				-0.3736																								-0.429044			-0.461034												-0.186235						0.106795												0.401232	0.342364										-0.359174											-0.127907						-0.382761
SUPT7L						-0.265175	-0.628497		-0.262627		0.254284																		-0.305823					-0.255686								-1.13428				-0.347384																						0.27407										0.258719							-0.360315							-0.291902																															-0.20326
SLC9A4											0.191041																		0.225312																															-0.435847															-0.178225										0.0104118																							-0.148516							-0.147415			-0.05308				-0.280438					0.0725013					0.246442
TCP1						-0.353806			-0.93546		0.406513							0.258502			0.234562				-0.178743													0.222563				-0.577325			-0.221299	-0.632221				0.417025			0.549358																				-0.457707												-0.296236				-0.296397														0.67319		-0.223547									-0.223267															0.126062	-0.434222	0.41496
CLEC4F																																																														-1.59024																								0.222139																									-0.069422												-0.0810796		-0.242724
CCDC96											-0.175752																						0.0454399											0.188194															0.13492					-0.271151															0.168126							0.286265																		-0.159999
SV2A																					0.188673																		0.0757735														-0.557512																1.15617					0.152114											-0.225903						-1.09613																			-0.218838							0.518174								0.134956
LIN54							-0.33199				0.189988			0.330236			0.260486				0.234146				0.207285																	-0.268013			-0.249619					0.31444							0.24133																						-0.411635										-0.258157																									-0.437982
SLC35B2							-0.235002										0.782262	-0.214185						-0.477946															0.939605																					-0.276681										-0.480193																																								0.907371				-0.344585									-0.333544
CYSRT1								-0.120116																																					0.0787273														-0.0689273
FHOD1	-0.225968			0.229038			-0.605618							0.499311	-0.358869		0.257149				-0.207119																		-0.595342			-0.53214				-0.355283						-0.535113												-0.454272																				0.127784						-0.808602																																								-0.206109
THOC3			0.203423						-1.42746																-0.493944								-1.20481							0.116798										0.400504																												-0.301147	0.182751					-0.231275																			0.452414													0.791386															0.523063
ANO9									-0.238935		0.167884								-0.531237	-0.075178				-0.349452					-1.2177					-0.178679																																																		0.251819		0.385626																																		0.941507									0.278202
LENG8									-0.847824		0.459916			0.273075	-0.39832														-0.353818													-0.818017				-0.213368		-0.390475										0.364778						-0.622137				0.360867					-0.183384						-0.336888					0.117395	-0.209261
HDAC10											0.242968				-0.420305													-0.472412							-0.34735											-0.234388												0.414388		-0.303868				-0.254341																						0.236809																	-0.193706	0.387343
CYTL1											-0.0443477	0.307467						0.0998287			0.300195																		0.640636																		-0.421255																												-0.169322																			0.436782
MYH15			0.390428																																															-0.212774																																			-0.0124348									-0.0621129										-0.171476								-0.0601915
FHL2									-0.188536			0.453169						-0.227423			0.139409															0.417862							-1.01614										0.47338					-0.337359											2.33257																-0.186739						0.392342																										1.38204
PRRG2														0.188328														-0.279307																																-0.153837																			-0.144794
HEXD							-0.422781				0.292678				-0.625264						-0.363337														-0.752289																									-0.833074				-0.406298																	0.426052																													0.707879
NOC4L																									-0.173848																																	0.583649						-0.286165															-0.778147							0.333114				-0.521089													0.332825							0.712985																					0.660771
MROH8			0.207906								0.259244																								-0.739053																																																							-0.501863													-0.344303
NFKBID		-0.507981													-0.29345			0.384802			0.238628													-0.288223																		-0.586202						0.406356				-0.630713				-0.311984				-0.586785								0.699763	-0.640724										-0.203708												-0.196834				0.255461									-0.198261
RNF121															-0.398273														-0.397735																												0.20957	0.792409																				-0.440183												-0.117369		-0.264745											0.279373													0.561105
GALNT10														0.156466	-0.508628				-0.449782																							-0.464343	-0.420836									-0.897244												-0.361552															0.125646		0.642256								-0.164162		-0.277789
H2AC20							-0.397131				0.255284										0.170527												-0.685623							0.291986																				0.239243				-0.275247	-0.7796			0.606301																-0.307962							-0.299457												0.653182							0.603601															0.304652				-0.22341		0.898973
TDRD7											0.163822			0.212736	-0.615527					-0.375427																														-0.297637								0.32901		-0.277676				-0.257127																	0.631186							-1.07866		-0.3218																										0.886293												-0.196794		-0.271395
AC004687.2											0.15733																																																						-0.244021
SUPT4H1																		0.232457																-0.238122												-0.450782				1.16619	0.42245	-0.518893										-0.759995										-0.23582												-0.12977					0.344449			-0.482738											0.185885	0.342925																			-0.615746
GGN														0.0624594																																													7.8e-05
MTPAP																		0.300099							-0.31802																	-0.811079																																-0.461409												0.318637				-0.37487																																									1.002
ZNF253									-0.281175					-0.142386	-0.498718			0.597267																-0.27296														-0.1524	0.168021	0.243484								0.440784							0.457002	-0.537522		-0.486914																	-0.261118												-1.09546					0.193651														1.66804															-0.371086
ARHGAP4											0.310488				-0.533693			-0.137762											-0.227854					-0.342332								-0.313544				-0.404511		-0.271166																-0.563053																					-0.300091				-0.334528					0.474907																0.612224				-0.47475															-0.236956				-0.573201
OLFML2A																									-0.71863														1.24182													-0.280562										0.33374																	-0.290735				-0.0997063								-0.324971																																-0.116403
ZNF280D									-0.62614		0.239089													-0.368671					-0.402547																	-0.232031				0.386874										0.293005		-0.356493		0.0194002															0.238481						-0.207163						-0.437525
BAHD1															-0.256868						0.2668																		-0.41296			-0.324435				-0.134705			0.364898									0.424436			-0.264009			-0.365476	0.690047	-0.268846			0.550482												0.428931				-0.182897																															0.499649			-0.17192	0.346411
ZFP1							-0.386078																										-0.291447	-0.161115															0.155441																	-0.298034												0.547996	-0.263896								0.20396			-0.336858							-0.642632
SNX24														0.303781			0.521268																			0.39681																										-0.448227																								0.130666				-0.388701																																								-0.456202
SAFB2							-0.192711		-0.330977		0.259186						0.481832				0.197013			-0.378172				-0.410899						-0.210799												-0.338922				0.144171										-0.27082								0.305215					-0.276049	-0.177335										-0.112554						-0.169186													0.268315																			-0.0527231											-0.386764
CDK5RAP1																		0.278388											-0.550056				-0.588384									-0.523249																0.242802																					-0.83421							0.343993				-0.391958															-0.217627					1.0741													-0.306209								0.229343
IDS	-0.20024								-0.665538												-0.325247												-0.525164	-0.626383												-0.63604				0.441459												-0.732908			-0.805596			0.508655											0.246338					-0.145882				0.323552				-0.465368																															-0.593319		-0.171831					-0.776885
NME1			1.43287																		0.341315				-0.813186																					-0.231769		-0.254504					0.608778														-0.155948																											-0.233885									0.325011		-0.501917				0.657103
GPR155			-0.20663								0.27379											0.331558			0.435895			-0.709202																		-0.327144											0.780363	0.630571				-1.0252											-0.659933						0.354027											-0.313672							-0.977331						-0.426862																	0.485193
H3C4											-0.0139328	-0.168892																												0.292205													0.543416					-0.420623																																-0.312868													0.449136
HERC4									-0.367679						-0.473812																		-0.339275	-0.126404						-0.131872						-0.226891																								-0.198495			-0.689422																-0.273622	-0.330898				0.435023			-1.24109																			0.577253
CACNA2D3			-0.520389		0.140075						0.145103						0.133414					0.0293563						-0.80235																	0.156797					-0.320214												-3.50892																								0.789729		0.283037								0.082964																																	-0.345364
C5orf34									-0.630823												0.404604								-0.305377																																				0.816982														0.62286											-0.269031	-0.147015										0.490003			0.203321
PHC3									-0.264005		0.27731				-0.613056																			-0.342038								-0.524304				-0.41457							-0.184979															0.29519					-0.286397												-0.119348				-0.265483																									-0.533291
AF196969.1											0.150922				-0.173566														-0.178374																0.0473388																																																																											0.234549			0.0407629
AZU1																					0.512299			0.125761		0.258002		0.690186											0.0646619						0.334783							-0.307907																																		0.939215					-4.6253											-0.184642							-0.119241										0.478108						2.01388
ERMAP									-0.348479		0.323466																												-0.92296				-0.675217			-0.424135	-0.270682					-1.08531																																						-0.541787																																-0.36717
PPEF1											-0.0631419																						0.0615488																										0.18152																																-0.631572																																		0.0546252
FOXO4												0.250678								-0.0200727					0.303944	0.273037																	-1.23093					-0.287176		-0.372615		-1.16182												-0.467652						-0.628399											0.773328				-0.336137				-0.376591	-0.317996
NFAM1		-0.489606		0.321747								0.32813		0.185812	-0.336793					-0.288341	-0.1608				0.154948	0.524384		-0.212543																	0.824533					-0.448252		-1.04517																					-0.196493					0.0701385			1.09374		-0.213783						-0.410849																																										0.349653
COQ10B							-0.524866				0.332221				-0.405093			0.464095						-0.350515									-0.253582	-0.154966						-0.141755							0.0548271	-0.343357		0.499379														0.354143														0.56151												-0.369761																																	-0.718297							-0.297842
OTUD6B							-0.23981		-0.657758		0.257074														-0.326019			-0.308675														-0.443653																																																													0.168527																				-0.340072
NOXA1																										0.11766			-0.767048																						0.568271	-0.192805									-0.339136	-0.568908							0.184819												0.318459	0.356759				0.781262																-0.117995																		0.352579									-0.269418
SLC35A3							-0.338884								-0.32816														-0.36555				-0.797316					0.196978								-0.141899												0.539493																																	-0.150379
MYH3															-0.294936														-0.585682					-0.188917											0.12466															-0.356321
ZBTB47																										0.374778		-1.12384																	0.30919					-0.410935												0.430968					-0.199773												-0.250542		0.832189					0.360075																-0.273848																															-0.45539
GTPBP8									-0.380102		0.33749							0.234952							-0.302067			-0.264822					-0.554603	-0.239492					-0.353882									-0.295319		0.250163								0.263189															-0.339233																			-0.5861																								0.671207
TMEM254																																	-0.369156																									0.80678												-0.616912									-0.138358																		-0.890855
NIPSNAP1						-0.191225			-0.801348		0.286379				-0.275991									-0.27759	-0.348585				-0.260905					-0.355799												-0.293669				0.312194																																			-0.408774				-0.117808			-0.203502													-0.246469																		-0.490298
FAM131B							-0.0907356	-0.138021																0.0546896	0.21976																																		-0.177612																										-0.20442	0.249448													-0.104384																				-0.830517						-0.214642
PUS7L			0.201078								0.226585										0.210408							-0.304157					-0.358473					0.290399				-0.956547								0.576488																													-0.738685						-0.298702
TRAPPC9											0.329626			0.264839	-0.543568																															-0.253099		-0.26166																	-0.509241																0.246963								-0.290049																									-0.561872
RFX8																													-0.15464																				-0.130483																																										-0.190674								-0.289865																0.0165713
RPL18		-0.448748				-0.181246			-0.735635		0.302118																							-0.734738						-0.0459686		-0.722128				-0.787359		-0.415654		1.25757	1.20109				-0.366237							-0.245903									-0.248778	-0.180307	-0.67733												-0.17702			0.237483				-0.868126													-0.219874														0.207821				-0.290112							-0.67722	-0.555162
ZNF174							-0.186054							0.141978				0.294907																								-0.235433																0.476062							1.54501			-1.10331											-0.167086					-0.401857	-0.261379									0.208109									0.250958																										-0.308509
NHLRC2															-0.254831						0.207754				-0.198056			-0.407016										0.188859				-0.669487	-0.0722915															0.584233								-0.250661																								-0.563078	-0.251187																									0.488475															0.508007
POC5							-0.386922		-0.41371						-0.538854														-0.175386									0.197898				-0.300213								0.28495															1.02244														0.434723						-0.192106																		0.590259													0.833823
CEPT1									-0.262114						-0.444818			0.141343																-0.18739																0.310177															1.05079					-0.276285																						-0.397731																								1.29478							-0.41785
ZNF510							-0.184495								-0.412818			0.287902		-0.066299													-0.301771					0.227423												0.226249																-0.387579																			-0.167397					-0.244902							-0.438652				-0.255037
ZFYVE21											0.271355			0.247231																																				0.576489		-0.83147						0.744801				-0.47215			1.71694			-1.68596															-0.260367			0.367057											-0.353684						0.539128
HP1BP3							-0.36218		-0.481613						-0.346429						0.17206				-0.257856								-0.281828	-0.190251					-1.00956			-0.833307	-0.205482			-0.666401		-0.420256		0.364642	0.367627																						-0.358657					0.146424							-0.232723	0.154499					-0.142584	-0.657827		0.312879																													-0.35339
DNASE1																				-0.188523								-1.03204														-0.488896																0.703482		-0.873394																			-0.151048						-0.261869				-0.432786														0.563744													1.29393						-0.42679
MYO19			0.19408						-0.357303		0.302174														-0.347164				-0.686883											0.3126						-0.245104							0.35608				0.250094																												-0.328301						-0.124066			0.29441									0.604843										-0.185633	-0.397261																	0.643245
MPV17L2			0.494222								0.20643							0.22929							-0.348455																																0.404551	0.558373							0.452442					-0.285518	-0.349556																																0.195025							0.991941																					0.753232
NUP88									-0.2913																-0.471136																		-0.183047															0.791598								-0.320816																			-0.128324																		0.372419																												0.219965
MRPL18						-0.322637			-0.720451									0.218825							-0.240507								-0.304713	-0.275879																0.395961			0.363823					0.17527							0.653089			-0.747865					-0.174208																			-0.274754					-0.307329						0.327595							0.892314						0.448682									0.176251				0.160933
CDK20																													-0.501226																	0.132333				-0.1614																				-0.408556									0.472224						-0.175533	0.293627											-0.580277																												-0.199307
VSIG10											0.267954																	-0.564301																																																						-0.30439			-0.364733	0.473416				-0.549054
MRPS11																													-0.262323													-0.444676			-0.226196		0.198124	-0.31142		0.552641			0.213957																				-0.371275																			-0.344293											0.373634							0.774437
SLC9A8							-0.440986				0.248114				-0.792622			-0.311377		-0.0590057															-0.507621													-0.440056	0.338034																-1.08964			0.759268										0.406622											-0.31908																					0.504728															0.128758						0.438491
KCNJ10									-0.254889															-0.248681																										-0.122747																																														-0.0885555																			0.003342
RABGEF1																		0.354388										-0.251892																						0.259872								0.806497												-0.331349																	-0.238652		-0.141489
TRIM6																																																																																		-0.0511623						-1.01741																							0.115521																	-0.166344	-0.326356
TIGD3																									0.310996																									-0.238668		-0.226931								0.809347		-0.516015																								0.935679
FUT11							-1.19492				0.281658				-0.570912													-0.460745						-0.225732								-0.352758							0.479137																1.08762			-0.635945												-0.265787					-0.168079					-0.518174																										0.893622			-0.962317
LCE5A															0.00037471																													0.11327																																-0.173327															-0.447733			0.0319153																			-0.0199224		-0.0232589			-0.0223583				-0.0753374
ABHD1							-0.190331																						-0.176998				-0.250301													-0.0949996			0.404659																																															-0.044587																																				0.0457252
PIGC									-0.414084		0.237991							0.219159											-0.381094				-0.389791	-0.382882								-0.960743	-0.562043			-0.288112				0.444404																													0.177601															0.19621										0.347044																			-0.456959
BANF1						-0.21614			-1.08659		0.425632			0.164058							0.139074				-0.403181								-0.19364													-0.299821		-0.284395		0.774597																				-0.447782																																	0.507985																				-0.585185								0.48139
PDZK1																																																																																																																							-0.114341
TRIR		-0.30704							-0.627349		0.297389						0.308417	0.158679																-0.419121								-0.278976						-0.334831										0.295493						-0.211591								-0.242146												-0.23984																																							-0.69105
DVL3		-0.517699									0.21203				-0.279856						0.17049				0.298423	0.165556													-0.278623			-0.219509						-0.231329													-0.31679			-0.380532																	0.328101									-0.365959												-0.488071																					-0.213579					-0.234331
RAB2A						-0.160728	-0.232593		-0.344076					0.264692	-0.351246		0.356559	0.297899																-0.346089					-1.16938			-0.195151				-0.395688				0.217159										0.203871							-0.335577					-0.095286	-0.178861												-0.125808							-0.527257																		0.766292				-0.228771																-0.729942
UBE3D												-0.123689																	-0.83039					-0.139428										-0.229161						0.331468									0.299298			-0.34122																	0.552862						-0.187791												-0.758811						0.660331
RPS25		-0.390199				-0.183162			-1.03672		0.352698			0.148083											-0.260612								-0.538306	-0.887714												-0.740103		-0.392702		1.54988	0.696935																						-0.59095												-0.158341							-0.812184													-0.439638																		-0.352586							-0.599311	-0.452182
IGKV3-11			3.28819																	-1.37348				-0.429998				-0.417649												-0.149966										1.42366								0.530361																																-1.11531														-0.953998						2.07775
SLC5A9																						0.150682																																																																																		-0.0468399																0.306643
EIF2B5		-0.322315					-0.269431																		-0.309221				-0.207276													-0.255842						-0.231794																-0.510374							-0.278007												0.118532			0.229741				-0.413
NAIF1							-0.181819											0.31757		-0.194594				-0.203966																																		0.203763						-0.246151															-0.418105																							-0.371042
LIMS1	0.290834										0.341415	0.272682		0.400001											-0.113809														0.837133							-0.623358		-0.282824		0.501258		-1.12655	0.393566																				-1.06346																														0.267648														0.828873													-0.413488	0.596995
EPHX2																													-0.477612																																																													-0.293796
IGKV1-13			0.648087					-0.0938922																																																																			-0.122781										0.00687343					-0.337689		-0.514709												-0.254661
INTS14							-0.357277											0.418485							-0.24639													0.216894				-0.669854								0.411819			0.221658					0.48878							1.00071			-0.807516										-0.217541																			-0.651585				0.146726		0.326013													0.804385
CFB																																													0.132508																																											-0.489964																														0.0743095
DEF6							-0.500047		-0.622419		0.457572				-0.449957																																	-0.406332										0.278477				-0.448526											-0.502014												-0.323053				-0.46406			-0.407109																								0.602108							-0.48038								0.224226
ITGB2						-0.394334	-0.83717				0.563629				-0.816586																			-0.363484												-0.717116						-0.901977																													0.698936								-0.281449			-0.475579											-0.513368							1.97865													-0.451418
SYCP3																					0.218867							-0.236849																																																									-0.0964074																																		-0.298671
POLR2H											0.247029				-0.153374						0.168082				-0.507936				-0.379086																	-0.269736							0.216199											-0.127252									-0.273219					-0.287485																									0.539346																				-0.58516						0.193835		0.880301
GIPC2								-0.0999387			-0.186584																							0.137086														-0.0647153											-0.0717792
KIR3DL2							-1.20907				0.142455																																		-0.444152																																																																										-2.01386
DHX35							-0.371821											0.208741											-0.409061				-0.449049	-0.0922413	-0.41179							-0.272185																																												0.45785				-0.565572	-0.221708
ALG14			0.790469																						-0.438873				-0.331755																													-0.174902																							-0.491457											-0.559262												-0.347961						0.956738
NIN		-0.485609																				0.355992																				-0.593844				-0.524109	-0.242214					-0.853873												-0.166364									-0.625224												-0.324122				-0.43825
SETD4																		0.351115											-0.453666																				0.255434											-0.21226																																					-0.858676						0.495801							0.430793													-0.52396
SYNE2							-1.11676								-0.41355				-0.369488	-0.293202														-0.312647								-0.745668																		0.490832				-0.316732																					-0.300653																			-1.06095															-0.739833	0.768949										-0.465146
MRPL45						-0.22267			-0.724927		0.236684														-0.266234								-0.447174									-0.183608								0.467677												-0.246685						-0.351888														-0.325478			-0.263168		0.264062			-0.398858							-0.45786
PAXX							-0.769515		-0.612201		0.204685				-0.567792									-0.38993					-0.225775				-0.536966	-0.295961				-0.116887									0.413866		0.247365	0.894237												-0.599414																								0.247585						-0.277642																		0.841805									-0.407827				-0.347565
FEM1B							-0.294717							0.174174																																						-0.451072							-0.373953					-0.31789														0.382616			0.734548			-0.0912286					-0.171524	-0.485007
ZNF426			-0.192092						-0.563521									0.286605																-0.210135					0.639041	-0.190625																																						0.196575	0.336753						-0.363189					-0.352645												0.318561		0.480476												1.0647							-0.484414
TAS2R3											0.0846171			-0.0954014															-0.750877				0.104922															-0.175394			0.0208422																																													-0.0544673			-0.226072									-0.105885				0.0931177								0.34573
ANKRD13A		-0.508246									0.282602			0.308523	-0.767522					-0.330458														-0.103989											0.219263					-0.194366														-0.317718				0.313666																	-0.170132				-0.389489	-0.369424																				0.782898																							-0.342123
AMOTL2								0.185468			0.0816375																																																																0.111472
ZBTB7C																																	-0.134227	-0.114466												-0.0583096													0.061409			-0.510693																													-0.264524					0.0249762					0.202417																	0.02281
RASAL2																																										-0.143961																				-0.388973																																																													-0.275651
STK40		-0.56345									0.359717	0.382676		0.249091						-0.190501				-0.261317		0.351808													-0.874425									-0.2463				-0.922137						0.554318						-0.405192																	0.460061								-0.378862	-0.400105											0.0956643		0.473753																				-0.379017
CD82				0.461366			0.874528		-1.02525			0.429064																																		-0.808932				0.522682	0.351238	-0.354489										1.56484							1.45767																-0.370297	-0.235028			-0.372347														-0.729211														0.738429													-0.70449
ENOSF1									-0.341852												0.577601								-1.68162					-0.433306																								0.634902																										0.259615	-0.108396					-0.367663	-0.247608												0.662558		-0.533875																				0.293645
C20orf194											0.23942																	-0.430543						-0.219353												-0.225112												0.543374									-0.239316														0.870217					0.765618								0.402382										0.21031																									-0.220186				-0.44438
ZNF320																													-0.407263													-0.779323				-0.218481												0.468145																					-0.362674											-0.271893							-1.56012																																	-0.615347	-0.583412
PPAN																			-0.322036									-0.323841	-0.342099				-0.455286	-0.162007																								0.594879																												0.217602				-0.456786							-0.479157								-0.242773				0.00150897
IGHG2			2.95168																																																							0.486413						-0.431062															-0.279106																									-2.04867						1.57288
PPP1R3B																		0.534045		-0.0758923						0.414551																								-0.174945		-0.334359						0.32454												0.358339											0.489855				-0.350103				-0.278558	-0.714508				0.654745								-0.171619																										-0.585005
XKR3																										0.163645								-0.0452087											0.110246
L2HGDH											0.185289																		-0.264173				-0.245137						0.117124						-0.296274			-0.204432									0.564277																																	-0.561856							-0.598935								-0.167103																								-0.17152
TAMM41									-0.660842												0.264931								-0.955865					-0.465385								-0.337017								0.450029								0.809548																					-0.445038							0.396954																0.147426												-0.366927		0.554363
ZNF792																			-0.350791	-0.2289																										-0.138582						-0.535519						0.166646											1.60682										0.340515						-0.366264																															0.781058	0.708597
AC010422.8															-0.340949			-0.174515											-0.697652																													0.567192																												0.389601				-0.471788													0.546638																						-0.186979				0.298926		0.404309
EEF1AKNMT							-0.448793		-0.700605																-0.332637																	-0.300099																-0.165401							1.42987			-0.685342		-0.467025								-0.646949	-0.0904646						-0.143821					-0.292959							-1.10002																			1.22737
MCM6																		0.164046			1.05417				-0.338867															0.95037									-1.03279				1.48493																										0.148053						-0.271128						-0.394266										0.344293		1.13031		-0.548466									-0.504081											0.825279						0.270058
C11orf65									-0.359297		0.142849													-0.257496																										0.174565																													0.462965
PLA2G2C								0.146955						0.114246										0.121168	-0.452426																				0.112539	-0.0615785																0.700057																								0.190696		-0.258156														-0.0920008
FHL1												0.803875		0.318045						0.341507											-0.39926			-0.133657													-0.34989			0.453375												-0.393537							2.65891															0.246729	-0.540447	0.441527															0.81007	0.336396		0.204738	-0.203896					-0.900714							1.70176
ACKR1								0.189372				0.156015																															-1.21471					-0.271971																																														0.0703785																								-0.0686773		0.23206
DNM3												0.394319		0.455656						0.129326											-0.815518					0.818665																-0.452961																	1.68294												0.41871				-0.258933																																0.845982			0.860476
DLL4																																																											0.142754
CAVIN3																																													0.159485																																									0.669902		-1.04435														-0.351466
PRSS53											0.0645738			0.125407											0.102216				-0.521006																					-0.234189								-0.552789																								0.11245	-0.0215758		-0.139094	0.224695								0.344797																										0.279305
ERF																				-0.133841								-0.363067																						-0.238874		-0.420095								0.4045																			-0.433592		0.515571			-0.144756					-0.274127														0.437885																												0.723606
CNIH4											0.279599							0.41515							-0.192915														-0.877724							-0.26758		-0.275379										0.102652				0.803288						-0.667725					-0.60491											-0.356876		-0.280663						-0.269523										-0.315214	0.440562							0.654038						0.747206
PCNA							-0.317644				0.47491							0.133252			0.476022				-0.403688														1.21497	1.04485								-0.394532	-0.956678				1.59126																									-0.555976										-0.485401			-0.654292												0.969042		-0.820907											0.751807									0.960125						0.37319
PLAAT2			1.26742																																							-0.285983			-0.233849																																							-0.365627																				-1.16291
BCL9	-0.218308						-0.30232				0.202324									0.22001																	-0.150062											-0.266822	0.0976318			-0.293492					0.344103	0.218373														-0.478817	-0.196085						-0.15491						-0.167506																																												-0.504234
ZNF131									-0.337477		0.24913				-0.333917			0.28338							-0.264385			-0.345667	-0.17901					-0.388438								-0.692746	-0.17402																																										-0.283666									0.247233			-0.568794						0.459532
RALB		-0.416598									0.201192	0.665238			-0.839678																		0.363607			0.369058						-0.47137				-0.565415		-0.276822				-0.587427						-0.125224											1.52085	-0.444866									0.214181		0.534764				-0.214058				-0.50106	-0.560929														0.626571													0.715949						-0.407848							-0.830278			-0.201523
TRGJP											0.196422						0.13311																0.015689																																																															0.036509																					-0.0506571	0.0523212				-0.0105426
PRKCA														0.254406											0.498192	0.304601														0.137119												-0.713997					0.445629																						-0.522688		0.365252																				0.317972	-0.309223																	0.341735	0.460256
FZD2									0.264395																				0.281769																0.663626																			-0.93631																			-0.0978722	-0.322419		0.929157		-0.282569														-0.250152			0.144689
UIMC1									-0.454449		0.25437			0.170939	-0.499077			0.125645																-0.194155									-0.132026			-0.49254				0.276973		-0.683451													-0.563974					-0.232908															-0.194057				-0.304699																									-0.750575								-0.287431			-0.151852
PHLDB2							-0.880317		-0.447885																								-0.340063	-0.320933											-0.224688																					-0.256931								-0.236221						-0.429048					-0.156228		0.27323							0.261694										0.237833					0.747604									-0.243742	-1.59024				-0.163394
ATP6V1H						-0.288982			-0.858466		0.198943														-0.279865														-0.605966			-0.50946								0.272027																		0.457483				-0.289137													-0.14249					-0.36783																																									0.340417
MYORG														0.136895										-0.186003																																		-0.345765																																																																	-0.187207
L3MBTL2						-0.193776									-0.26947																																																	-0.196585						-0.418286			-0.33741						-0.280785							0.12319						-0.249915					-0.592974						0.416216							1.33475
Z82206.1									0.12298					0.198153																	-0.204449																					-0.356214																											0.524931						-0.127873																																			1.04441
NIP7							-0.235233		-0.642962		0.430184							0.717859						-0.509278	-0.341642								-0.416313	-0.170361	-0.437607															0.325421																				0.0714956								0.126186	-0.131282																		-0.839792						0.324043
NIT1							-0.389181				0.297529			0.248017																										0.198826		-0.330612				-0.343095				0.339403										-0.196241					0.815403			-0.572208		-0.274988														0.0693095						-0.152133		-0.248903					-0.540873																	-0.618424		0.390793
FSIP1																												-0.355017																														0.201564																-0.255122																														0.336867
PINLYP	-0.225758										0.143439																																																																																										0.382512		0.961251
ADORA3									0.256353						-0.146808						0.435664																											-0.248586											-0.288019																											0.251914							0.0874471																	-0.162165					0.0980045	0.0650208
ARHGAP31																									-0.417207																								0.277845																																0.547444					0.466218				-0.345284
PPP1R18				0.250411		-0.48339	-0.286789		-0.424346		0.370578			0.219309	-0.33177									-0.321624	0.142163								-0.205843	-0.2266											-0.463976	-0.453676	0.0849902	-0.2568		0.729234		-1.02741						0.109851		-0.193656					0.468816			-0.518922		-0.506976			-0.427452					-0.193344											-0.494316					0.317699							-0.156586																													-0.38967
WDR63																																										0.175629							0.107703																																												-0.0471419																			0.179814							-0.20861
TRAPPC1						-0.239225			-0.781487		0.280183																																		-0.22016			-0.397543		0.768161		-0.626886	0.156293					0.104607														-0.226227																				-0.716425																															-0.241916
RUNDC3B								-0.1888																																																									0.270976
PTPRB																																0.0528218								0.250519					-0.163468															-0.239644															0.38412																													0.144263								0.063837							-0.844144
MLNR											-0.207699				-0.136209																		0.119558											0.00341174																	-0.170211															0.0349505															-1.445					0.143201			-0.0947711									0.282777										0.0074422				-0.209187				0.163666
PSMD10																	0.357421	0.141408			0.222978																										0.342068																					-0.439481					-0.18629	-0.349489																		-0.320766																																							0.21563
TUBD1									-0.344198		0.140142																		-0.359096				-0.355145	-0.432171					-0.459418										0.210946																					-0.225993									-0.412788																		-0.682518								-0.270546											1.69866
NADK		-0.536582												0.25113	-0.64418											0.349987		-0.548651												-0.229208		-0.321513						-0.293806																	0.222652																								-0.422259																									-0.441556		0.216597															0.534697
FURIN							-0.548957				0.486163			0.348896							-0.325989					0.582348														0.18161			-0.685806			-0.260881			-0.552879			-1.81088	0.410742									0.88278								0.330395											0.609935								-0.433519	-0.483428												-0.287607								0.327472													-0.744713
DENND11											0.214512					0.154303			-0.468917									-0.799263	-0.199818		-0.135619			-0.32945																								0.281718								-0.352808								-0.230669							0.359564				-0.302159	0.20141			-0.247568																				0.789484						0.121176					0.393093
ZNF491																												-0.189183	-0.437925											-0.262311																												-0.379193
AC004922.1																													-0.313738																																				-0.895563																									-0.353995																										-1.21807
FAM110C														0.0680587																																																																		-0.175288							0.106062																									-0.00959231			0.0893418
EPS8L1																																												0.152624																																								-0.244429				-0.768642																															-0.439319
TK1			1.05386																		1.7379							0.423849						0.156123	-0.404217				0.91619	1.8059								-0.254224	-2.47111				3.19871				0.307088																																		-0.808628												0.991498		-0.522874																				1.77143
KLHL22																								-0.339246									-0.507589	-0.353169								-0.428977				-0.231832												0.310885				-0.606146			0.815135	-0.175441		-0.591112		-0.28129								-0.598782	0.319478							0.281623		0.359754													0.208092									0.244535				-0.327235
CD160							-1.15147												-0.285411														-0.947752												-0.212615				0.584628	0.0692044								0.35756																						-0.370348							0.32521				0.310265						-0.405564																						-1.83169			0.25311
PRRT3											0.258114																												-0.741382																																								0.352068					-0.43915						-0.188834							-0.497866																									-0.280264
TSPAN4							-0.554415		0.292704																																																					-1.82986								-0.350671									-0.685894							0.918418															-0.3619		0.314285	0.469192
SEC24C							-0.708197				0.275264				-0.226051						0.155919																					-0.484479																0.396144						-0.355728									-0.512846												-0.281049				-0.343499																									-0.701438
RBM28											0.166226														-0.300679				-0.484175											0.117562		-0.856782																																											-0.148068	0.19766																	0.511347													0.929593							-0.402777								0.415472
URGCP									-0.556758																																																								1.06544	-0.366191		-0.619356											-0.426654						-0.280407	0.368727				-0.483555	-0.127444						-1.21159																			0.692069															-0.288147
CDKN2B			0.34043											0.115388																						0.21803																																											0.231436																																			0.494647		0.355805
CLMN		-0.504547									0.155203			0.30538						-0.365946					0.38229																				0.462284	-0.132607						-0.335213																																		1.11195
PSMG2									-0.579735		0.182327							0.47906															-0.295145	-0.21327				0.148271		0.0852909		-0.828518				-0.459805		-0.20771	-0.195932	0.679034			0.351018					-0.164111				-0.279363		0.175158									-0.174231	0.206274				-0.279497														-0.283599									-0.117912		0.258978							0.513306
MACROH2A2											0.260612																						-0.254045															-0.299187		-0.173786																													0.224195
RNF144B		-0.601135									0.313189																																		0.601062	-0.494819		-0.278094																					1.09031	-0.435898	-0.356958										0.7207																-0.471742																																				-0.563834
ZMYND19			0.300481								0.195683														-0.38409			-0.415928	-0.271255				-0.327512															-0.252662	-0.204313															-0.249141															-0.152212							0.428392
OOSP1												0.0625036				0.0686597																																			0.00802795								0.0949035																																								0.0307247						0.0612956			0.103666				-0.0179005						0.0553535					-0.110513
P3H1							-0.292186								-0.339977		0.429773																		-0.46669					0.219018		-0.419326																						-0.408749									-0.531248						0.231767					-0.502056	-0.215542	0.421598																												-0.117412									-0.420586								0.328079
KCNA3														0.173137						-0.213277											-0.605618																		0.373768				-0.271305				0.57639																											-0.533241																			-0.572456	-0.776841																0.392647
NUP205									-0.413378		0.25562																															-0.660057					-0.402973											0.426197																					0.19462						-0.356197			-0.481259			-0.109023						-0.549342						0.442381													0.42885															0.507035
COL1A1											0.130564																																					-0.140081			0.0344159								-0.187114	-0.453507																															-0.274465																																		0.163316
GSDMA																																																																																					-0.143523
SSUH2			0.187789					-0.0826973			0.176051	0.0394854																																							-0.0259881																																																					-0.136852																			-0.112796
BRWD3											0.400481			0.210262	-0.46588						-0.208806							-0.724586						-0.244933												-0.720913												0.865175		0.29415														-0.392338															-0.384598	-0.315225																																	-0.422898
SLC43A2		-0.604247		0.174548			0.245701				0.268456			0.288912																															0.887465	-0.28575		-0.296468				-0.770388												-0.296571									-0.226219												-0.225722				-0.441431												-0.220365									0.343735
AHCY			0.287231						-0.616069		0.257803								0.325126						-0.837728															0.255356						-0.772642			-0.853597	0.282003			0.365118									-0.588721		0.136034									-0.503079						0.198237						-0.232438						-0.309605	-0.457027											0.580169		-0.808317					0.719924															0.348008					-0.332366
WASHC3																			0.383588														-0.397167																	0.390669								-0.143572												-0.30299																						-0.748757		0.242888									-0.155189							0.801479																				-0.290272
NSMCE3																																		-0.278676																								0.667547								-0.194347				0.597221														-1.01353			0.357944
PSMC1																												0.135416						-0.258822								-0.578391				-0.524843		-0.268647		0.734968								0.167027															-0.124353																			-0.382035											0.44642																				-0.378164							-0.379761
RSAD1																									-0.329677																	-0.419527											-0.173885					0.563778		-0.197956				-0.318427		-0.237615													0.431762							0.496754				-0.608634													0.557115						0.573934										-0.274897
STBD1																																																																	0.617759													0.174825				-0.0566486								-0.632694	-1.59818						-0.508548				-0.141137			-0.32765
BIN1	-0.126576						-0.559957		-0.79875						-0.345004				-0.482344										-0.401174					-0.333129																0.59518																																			-0.313617																			0.711322																											0.282795
ADGRF3									-0.165128																				-0.209153																					-0.274583							0.443681																													0.178543		-0.310266
COPS6											0.284264																							-0.431093												-0.407931	0.292706			0.754376												-0.230496									-0.212879																					-0.686176
TMSB15A																					0.214756																			0.921172																																																																0.163169
TIGD7															-0.416432													-0.416387			-0.497822											-0.328357														0.176093				-0.158479					1.33353			-0.959108																	-0.257682					-0.354606				0.186947			-0.506558																			0.889475
SMG6							-0.885995		-0.431516										-0.250663										-0.349472																			-0.309333									0.411215																						0.308548						-0.322576									0.419793									0.563872											-0.523089
UBOX5											0.390314			0.240867				0.583102																-0.163981																								0.717366							0.591082					-0.255223											0.356114				-0.160297				-0.217888	-0.348649				0.195837			-0.648533																			0.902556				0.30706									-0.390972
RSL1D1						-0.213346			-0.933871		0.348214														-0.219828									-0.404624								-0.801678				-0.672389		-0.279222		0.718189	0.803707											-0.437042		0.215703									-0.571166						-0.124718						-0.28786		0.359998					-0.303295											0.407906		-0.487833														0.232787												-0.381418
RBM15									-0.312205																				-0.374868													-0.394103								0.409439																				-0.44823								0.299072	-0.50582						-0.226595						-0.0709817												0.636199							0.65694																					0.353832
CLEC3B									-0.00224926			0.12279																	-0.160218																					0.125278																									0.281713																																								0.137931
GLDC			3.25754											0.254249						-0.246129																																																																																				-0.418021																						0.11071
BTF3L4									-0.385321		0.3902							0.273587							-0.224243																	-0.755081				-0.533239	0.269276													0.166106											-0.401234		-0.429251
FAHD1							-0.478417		-0.41057																-0.406639								-0.468429										-0.872917																																			-0.292985						-0.16726		0.375359											-1.1907
SEC11A									-0.482613		0.207003								0.303784		0.106239												-0.350246	-0.371493								-0.855704				-0.270261		-0.360099		0.325097	0.566													0.159187						-0.164189			-0.494049																			-0.631058									-0.171119									1.03362													-0.238746								0.42065		-0.489118
IFI16						-0.341422			-0.828077						-0.327629																								-0.478402	0.154578		-0.873153				-0.255817			-0.259729				0.446383												0.340735								-0.396374					-0.444756	-0.247168									-0.749635															0.215924							0.693896						0.793196														-0.552416
INCENP											0.434592				-0.354131						0.727244							-0.438795												0.521413													0.890036																										-0.215965											-0.81314	-0.198494												0.506055																						0.489669						0.574841
SDC4											0.221737	0.155785		0.259537																						0.523087				0.469543					0.144259					-0.195186												0.825869							0.797799												0.345176					0.544305															-0.428042																0.369457												-0.401324		0.829125
C8G							-0.246079				-0.0104563																													0.285937					-0.10705													0.165449																																																													-0.35084
R3HDM2									-0.212015						-0.418988						-0.316132																		-0.54251							-0.297244																																							-0.194478				-0.171605	-0.285602
ATXN7											0.26726				-0.416739			0.356096		0.18442					0.173817									-0.300051								-0.556873								-0.276247		-0.353611						0.950508		-0.356188																					0.511003				-0.230747			-0.50759	-0.204442
RDH13																																		-0.220768					-0.378764			-0.399832																												-0.322713	-0.483775																										-0.564833													0.238706						0.972269
C4orf46											0.161475						0.791224				0.337203																			0.545102					-0.392908								0.571113					0.409377																				0.334205	0.249829						-0.221755																		0.662068																						0.10819				-0.250262		0.585798
HADHB																																										-1.17486				-0.863025	0.298267			0.493922														0.114834									-0.435331						-0.0714577				-0.146519		-0.24082							-0.40695		0.207514			-0.413247													0.720869																			-0.240371		0.352337
ZNF148							-0.363121		-0.294888		0.439576																							-0.274016				0.152295				-0.807564				-0.329011			0.145809			-0.250704						0.373587																											-0.183109				-0.204686														-0.286634													1.05585														-0.221034
EARS2			0.431662																						-0.51174																																0.645018																-0.259901											0.14448	-0.121304																															0.996657							-0.460094
IGFBP2																					0.386935																															-0.214783										1.64383																	-0.611271									-0.352046														-0.167637
C11orf49											0.201663																		-0.494411																-0.454755		0.466399			0.678212																				-0.396251																																	0.369697
KCNT2			0.236144						0.187648			0.124768
LRRC8A							-0.907472				0.42779																																-0.829996					-0.412177																						-0.516083																																	0.603109																												0.467359
DYTN												0.348452														0.21263																																											0.484979																-0.189007																																											-0.16486
CNPY4							-0.642941																						-0.289205					-0.354324								-0.411084																												-0.28414									0.162029											-0.599424							-0.815117
GALNT14			0.383333											0.238735	-0.219073					-0.115471	0.182452	0.319083				0.393174							0.341076												0.279848																																									-0.326098	-0.410457			-0.475829													0.857785	-0.613493																								-0.357743
GSTA4																																																																																																					0.40788			0.5626
CENPV																																																				-0.152568																	0.467668															-0.267272																			0.540209
CSF1																				0.181402		0.559378																																																-0.394323															-0.206508			-0.8216																																								-0.704368	-0.425859
GNL1											0.443352																													0.163269		-0.418693						-0.231545		0.545652														-0.409104						-0.225764		-0.150777													-0.290125																									0.618976
MAN2A2											0.441799	0.506905		0.406802	-0.297528					0.125905	-0.254379															0.805547										-0.40142						-1.05248																	0.81774												1.13247				-0.250519				-0.365281	-0.255466																											0.875471											-0.490055
GRSF1							-0.369871				0.399395																						-0.787679	-0.194788					-0.738607			-0.674346				-0.523316		-0.307511				-0.873228												-0.24178																				-0.311494																			0.290507							0.768614				-0.50028
SNAPC2											0.275947																																							0.430338								0.903058												-0.612926	-0.369355																																0.568628							0.651067	-0.233474
RAB43							-0.233536				0.235856						0.254776			0.183953				-0.330551	0.397618	0.331709													1.40258																																		-0.237411						-0.121013			0.199058		-0.39851					-0.289902	-0.690206														-0.196164						0.292364
MAP3K8							-0.396707		-0.441842						-0.67442																									0.268041										1.07717												0.7532			-2.37058			1.25788										0.188095																																1.03992				-0.289884		-1.20051							-0.801674
WDR7											0.368783										-0.245243								-0.344312									0.218813				-0.347028																0.363761																																																				0.622657						0.701582
TMLHE									-0.441462		0.466938				-0.511954																																																							-0.233239																	-0.239311			-0.783311											-0.336677																												-0.221157
MFSD11											0.175339						0.308258																															-0.276791																									-0.204951																	-0.436863		-0.176971											-0.427178
TSPAN18												0.169181		0.20927					-0.37672	0.0390372																																-0.488006	-0.354369																0.842528													0.194989																																			0.545038			0.786754
ZNF626	0.322086								-0.6643						-0.477383				-0.213657						-0.496578																	-1.19481			-0.387115					1.09221								0.500634							0.726925	-0.509807		-0.577094		-0.111919
NUDCD3											0.448867														-0.135923				-0.383419				-0.54532	-0.265161					0.870429																			0.325856						-0.317449															0.126187																		-0.525149						0.264097											-0.507207															-0.145978
VPS72						-0.385199	-0.270842		-0.833113																																					-0.323089				0.480965																				-0.559465								-0.235953	-0.168297						-0.199305												-0.632929						0.475319													0.368209							-0.159046							-0.658427
IGHV3-66			1.49813				0.135802																																											0.333373									0.405744																															-1.10639														-0.428744						1.08231
ZNF583									-0.152366						-0.51502													-0.506738																0.320575					0.432963																1.10253	-0.326997																								-0.347328							-0.381205
FN3KRP			0.162103								0.433812			0.110158				0.237363											-0.300175										-0.766908	0.132262										0.366245												-0.731786								-0.247701									0.438679						-0.206843	0.249486					-0.261903	-0.212798											0.480137		-0.418481																										0.451059
ZFP82	0.243118								-0.350187									0.430766	-0.298957																							-0.310007			-0.293822																				1.53223	-0.306917																			-0.0992932					-0.196249							-0.753669					0.465114								0.249446													-0.228018								-0.51159
DUSP18															-0.46553										0.314142																				0.429789													-0.233228							0.534876																																						0.154339											-0.276819		0.755729
OR6K3									0.14957		-0.0384174												-0.0254453											-0.108987									-0.120938																0.0927457				0.029642												-0.271935	-0.25444								0.130146							-0.582428					0.135797																			-0.145416			0.130867												0.00597992
NOMO1			0.566524											0.49613																																						-0.286741						0.322174								-0.24784	-0.125128																							-0.518919												-0.353042								0.295899				-0.376036									-0.423985
CCDC14							-0.587376		-0.18891		0.294673				-0.382937						0.42054								-0.397744					-0.541779								-0.508503	-0.388235			-0.236936				0.48274																													-0.525858							0.22537					-0.300413																																		0.278062
CFAP73											-0.10633																																			0.0993028								0.367707					0.136513																										-0.101344																	-0.0304297
ZNF558																										0.323719			-0.319543					-0.332202																								0.269442								-0.12088													0.308075															0.154927																																			-0.408453
RUVBL2			0.289273												-0.356864						0.351903				-0.309875										-0.782121				-0.435004			-0.551503											0.321212					-0.121977											0.891514	-0.216482									-0.279183												-0.0920646	-0.27411											0.805383		-0.886671												0.558322						-0.311839
STS	0.613105	-0.230853									0.213592														-0.515374				0.202439													-0.215894																																							0.683546	-0.116827							-0.312907	-0.264007											-0.20767		0.266888
WASL																	0.334827	0.630423															-0.393054	-0.531033																0.355016												-0.2925								0.242608																				-0.424475							-0.433045													0.465495				-0.394528									-0.293642
TRAJ24								0.116419		0.0164892																			-0.822205				-0.0715874											-0.0506259										-0.0645839					0.00480061																0.0180901														-0.00625702										0.0158225			-0.0749361										-0.103942						-0.0806926		0.237653		-0.107416
BNIP1												-0.204642						0.544349															-0.358219						0.0389923											0.391661								0.839074							-1.03995			0.753696		-0.0673683			-0.297449					0.460716	-0.0832979											-0.390091																			-0.332437	0.418865						-0.57263			-0.160064				-0.35253
MOSMO																													-0.221488				-0.580819					0.218222							0.219598																					-0.336432															0.358097		-0.136558							-0.267204							-0.433118																			1.41758
PTGIR	0.340094											0.341932										0.240431											-0.345545			0.902194																-0.77212										-1.78077							0.895269															-0.205904		0.525191																-0.145919															0.552964
NDUFA4L2																																													0.0777393															-0.148125																																												-0.204991
CACNA1D												0.0753857												-0.129142		0.257528					-0.0978181														0.137289					-0.416817										0.413405																									-0.168992				-0.140854					0.0892342																-0.212887										0.484541								-0.25747
SLC30A4																			-0.244452												-0.23062			-0.159069								-0.176711								0.149627								0.486026																											-0.192619		0.312919																																-0.717494						-0.150806
PHF2		-0.346905									0.353841								-0.116676									-0.323934																	0.205164																																				0.49301				-0.281947				-0.504256	-0.319098																										0.266032																	-0.461944
ACAP1							-0.260312		-1.24412																									-0.424014					-0.592173	-0.119387		-0.423993																				0.661138		-0.255523								-0.28299							-0.401336						-0.434068				-0.343827					0.501689									-0.206587														0.75018
VPS41							-0.27868				0.323531			0.169825	-0.559918																											-0.466541																		0.201537										-0.312737								-0.368707							-0.276782												-0.870694
WDCP							-0.177309																															0.152721				-0.45426																0.552868							1.80405			-1.11363																	-0.177085		0.248834			-0.647218							-0.69407																	0.382073		0.875876
NLE1																									-0.636964										-0.676401											-0.23779														-0.564713		-0.619621				-0.242201		-0.490403																	-0.2882			0.284946		-0.988079							-0.520852								-0.479383											0.4443
HRK																								-0.172551	0.19327						-0.205166														0.0826484																																								-0.0856748	0.409646													-0.0800458						0.120945							-0.0358167																				-0.159625
CNR1								-0.0905			0.0752484				-0.104638					-0.0818453																																																																												0.0349023								-0.0329933																									-0.19918
SPECC1L-ADORA2A											0.177137													-0.0787591																																																										0.105005											-0.0123253																														0.0908086			0.0548704
ATP23									-0.259074																															0.185963								-0.287875																										-0.435836																-1.07377	-0.312824																																		0.224526						0.396195
TLR6		-0.984657																		-0.274284								-0.780705																	0.592715							-0.397029																															-0.350673						-0.386125																											0.816599
APLF																																										-0.3776	-0.57588		0.473906																					-0.390119													-0.523915						-0.292947					-0.235933	0.168815
DBF4			0.220782								0.154094										0.68854			-0.472301									-0.415147	-0.3055					1.31342	0.0949206		-0.630598											0.456039												-1.04372			0.880734										0.458772	0.312545												-0.128125												0.409679																						0.22328
SLC22A18AS									-0.112485		0.231788																				0.0772006																	-0.0314949														-0.542487																	0.249556																							-0.107355
MZT1											0.311964				-0.186437			0.194461			0.52038												-0.600189	-0.14822						0.217519		-0.690066								1.05784			0.363825					-0.229998																																		-0.368408											0.456473		-0.36267
WDR4			0.296109														0.464098								-0.761653				-0.693116													-0.423256						-0.227943																								-0.161489														0.312263																	0.79254							0.747109																					0.412303
COX20																					0.187858				-0.529174									-0.44511						-0.0983836		-0.693529				-0.311973				1.03007																-0.310222																																					0.687308							0.81105																				-0.500234
ZNF398											0.260588							0.405821	-0.273131	-0.185248								-0.808812																																0.248868																			-0.255935					-0.112861	-0.24357				-0.161589	-0.259639	-0.349533																													0.656298													-0.338413
PDE2A																				0.0550555		0.244188				0.231577					-0.168581					0.19582			-0.480125																														0.600039																									0.124603					-0.23854					-0.1441							0.15184						0.299277			0.561177		-0.278946						-0.252023
CYRIA		-0.6507					-0.31145				0.260949			0.158701	-0.699838		0.346035								0.31187														0.629093			-0.424515										-0.183112						0.517237	0.530514			-0.455751																																																0.760262													-0.219549
REEP4							-0.878626				0.29925																	-0.32738												0.139806								-0.226494																						-0.346041																0.511289				-0.334685													0.667159							1.06819																			-0.231505		0.679078
TSSK3														0.0759729				-0.167651											-0.199133																	0.0977418				0.229652
VWCE											0.100929			0.103198												0.264585																	-1.97768	-0.230067				-0.19439					0.0885771											-0.124689								-0.139393														0.248365																																		0.34239											0.121253	-0.437588
SNX9											0.123565							0.44377													-0.370195																											0.294751				-0.513359								0.157234
CCNB1			1.00953								0.263909										2.25862																			1.26531									-2.05443				2.43223				0.740366																						0.693956					0.190531						-0.240626	-0.081749						-1.39699						1.13767		-0.590444																				0.94091
UST		-0.321417							-0.297992						-0.271866				-0.264044									-0.198157																														0.260014								-0.241799																																			0.220973																		-0.462588						-0.423149
IDO1			-0.535173								0.194682			-0.0745129																													-0.361765	0.0882943				-0.143408		-0.382409										-1.03332		-0.5809																			0.719547							-0.950103													0.835705
PRPSAP1						-0.36166												-0.18514																-0.253188								-0.413328								0.660117																					-0.411436								0.276265							0.191085					-0.575542																																		0.26852						0.27346
MTCH1		-0.340847									0.337964				-0.291685						0.184205													-0.268126									-0.101085					-0.278366																-0.277576																				-0.11985						-0.407914				0.337551																																			-0.20943
FARSB			0.282074						-0.749449		0.339523														-0.514595														0.525329														0.288022					0.307263												-0.384317									0.3568													-0.343001											0.534868		-0.487377					0.566084																			-0.131051
TSPAN7														0.0758127																												-0.0748602	-0.867434																															-0.31843																																			0.349952											0.480924
STEAP1B																													-0.501501		-0.354345				-0.252791									-0.115311																																																											0.271217
B3GLCT							-0.903068				0.260283													-0.504916	-0.400401									-0.181007															0.553882																														0.239942				-0.264973								-0.54034																												-0.271185						0.170219
GPR20			-0.199451						-0.064068		0.189847																																									-0.16309										-0.870163													0.0567535							-0.00445471				0.336423																										-0.0500937								-0.109152						0.124817
POLR2J											0.352196																							-0.247304												-0.370154																																														-0.548048											0.210758		-0.335328					0.913308
PIF1			0.835537																		0.541518																								-0.153059								0.374805				0.183752	0.508565																																-0.568369																				0.164068									-0.203573				-0.129355		0.642707
CDK1			0.638847																		1.78308							0.423542												2.31409					-0.28891				-2.13625				3.13795				0.453771																						0.738			-0.224174								-0.471838	-0.702845												0.82422		-0.678935																				1.4525
PHKG2							-0.618863		-0.465406		0.284714																																			-0.297429				0.311641												-0.609949																							-0.211106							-0.437274																		0.902129
KXD1											0.402221				-0.254615										-0.238053									-0.32888														-0.274113		0.384531																							-0.189761																			-0.436683		0.258442									0.368923																				-0.747474							-0.52379	0.52243
IL17C											0.231371																																	-0.00926232	-0.0435307																																																																									0.0163078
LAS1L									-0.34041																-0.359605				-0.157734					-0.352227								-0.4894								0.295349												-0.268286																	0.144429						-0.146699	0.130373																	0.51407		-0.632616					1.26088																					0.189371
HAGH			-0.182717											0.240867																				-0.322988								-0.496487	-1.72474					-0.23648										0.126212		0.276379										-0.209781																0.272877				-0.412838				0.243324									-0.339104
MTHFD2L											0.294405								0.39346						-0.42529								-0.472426													-0.497659				0.510525															-1.22592			0.963195																																																							-0.465256
GFI1B			0.348647									0.896887		0.49386						0.0110759											-0.822316												-0.335389									-0.539074																	1.53619												0.853251				-0.300782									0.233939																							0.59055
MCEMP1											0.249881															0.3006										0.53847			-0.884506						0.620494			-0.269363				-0.797502										1.99689																								-0.835428		-0.63181	-0.166603																																							-0.367468
SLC7A8																					0.14937					0.181846																						-0.137373																																	0.161409										-0.537837																																			0.25343			-0.30633
NPIPB15			0.74754																												0.158226																												0.145889																															-0.379758											-0.391342
TESK2											0.198067				-0.183676					0.0103472								-0.680055																	0.31067																								0.263201					-0.275346							0.36643		-0.129097		-0.21153				-0.147354		-0.265744																		0.825986		0.297921
FAM120B							-0.406881		-0.209231		0.264471																							-0.158269								-0.221901																																											-0.419895				-0.147821								-0.469723																			1.47625							-0.396804
SLC6A11								-0.182193						0.082573																																													0.188328																																			0.0469418																	0.0716572	0.132178			0.145058			-0.0889242
SPSB1			0.634337																			0.221781																														-0.342721									0.101678	0.498106									0.176397																	-0.649545		-0.215834																																									0.549111
AHCYL2		-0.306385																																					-0.00782227						0.126038																												-0.176764								0.344305			-0.521278		0.400931			-0.141319																											0.423315
MDM2						-0.367426					0.502475			0.243076				0.222452																								-0.491748			-0.321213	-0.47961		-0.307952																-0.161676				0.272294																								-0.346245																		0.906607
LDB1											0.452165			0.23639	-0.444003											0.209815													1.21653						0.414044			-0.354959		-0.226996								0.423759						-0.382275								-0.248031									0.806518		-0.160311						-0.309697	-0.1666																										0.441466				0.66982			-0.209304
NUP107									-0.983191		0.215764																							-0.282527								-0.663873								0.109739																													0.383247						-0.330597												-0.859558						0.605287							0.481344						1.02959									0.137696
RYR2																					0.0432503															0.21953
MX1											0.834954				-0.605703																																															-0.69928								-0.30909																		-3.59778						-0.473694
TRIM26		-0.234498					-0.319009				0.21718				-0.570531		0.546563							-0.207632										-0.0905595	-0.601551							-0.15921								0.136636														-0.163678						-0.296806	-0.450703		-0.237801						-0.442681									-0.64258		-0.312775																				0.564769						0.655758							-0.211103								0.483209
HYAL1											-0.11434		0.006766													0.260152																																	0.0266191																																																										-0.0387104															0.069922
C4B									-0.0662652
ZBTB37		-0.318634					-0.467244				0.275244				-0.486182				-0.287405		0.143133					0.217706		-0.990494														-0.292944																																					-0.204121		0.616726				-0.149247					-0.329727																														0.384445
FAAH																												-0.692372																-0.0784614	0.333285							-0.235593										-1.10838																			0.552916					0.802908					-0.356555																											0.164628											-0.426768
IARS2							-0.41549		-0.47288		0.346377																	-0.307319										0.25711				-0.458979				-0.487143				0.367759																							-0.267787					-0.143387							-0.220899																		0.353528																				-0.229837								0.26829
SNX19											0.281857				-0.46228											0.292881																-0.686683																0.358702		-0.297974								0.576264																	-0.218365				-0.354333
SMIM20									-0.168765		0.366305														-0.211764									-0.106669					-0.517388			-0.614802				-0.610519				0.634251										-0.267752										-0.238957																						-0.409843
TMEM229B			-0.16914				-0.5438				0.210862				-0.741051																																					-0.391466						0.194372							1.67589			-1.16861													0.833817					0.266648		-0.663326									-0.383609							0.159406
CNTRL									-0.354299		0.313459				-0.523271														-0.192604					-0.194274								-0.398528				-0.427248														-0.35701	-0.267954																								-0.305459						-0.17279						-0.376829																																-0.374412		0.510447
MED23															-0.649624			0.159115						-0.211871										-0.210081											0.13926																			-0.293907									-0.288525																												0.193624																						-0.553367
RAD51C						-0.282755																			-0.260243														-1.13931											0.643035			0.573154																				-0.502133						0.330626																								0.671662							0.720556													-0.604137		0.360558
SLC35G2																		0.237835																																																																																											0.748236										-0.595206
KIF22									-0.636551		0.43316										0.391996				0.32118															0.663611		-0.521149						-0.371663					0.744621									-0.420692																													-0.21589												0.726844							0.887848													-0.474227		0.457188
FADS1												0.572125													-0.708409																				0.248824	-0.922014						-0.455505						0.61685						-0.243888					1.24568																	0.533361				-0.260284														1.41125													0.762296														0.955604
PPP2R2A							-0.434197				0.201484				-0.241931			0.475093										-0.330606			-0.414275			-0.385133								-0.977104				-0.227907																			0.554383					-0.231695		-0.31258																				-0.310265		0.233773																						0.796484															0.256936
USP51																																	-0.202024																-0.25374																																				-0.0935364																				-0.168049
DNAJC3							-1.05757				0.411019			0.268439					0.483255		0.162433			-0.276144	0.102414									-0.192995					-0.758743	-0.0790106		-0.414848						-0.329129												0.353282					-0.335366			0.23233					-0.50289																-0.181174			-0.858404											-0.210817							1.92931													-0.308532
SNX11		-0.502233		0.228654											-0.626656																				-0.722933				0.406498						0.118862													-0.136838												-0.371056			-0.219127						-0.115389					-0.260539	-0.20367				-0.422676	-0.247163																				0.323674				-0.180735		0.637515
TRAJ28																								0.204946					-0.886049			0.120042	0.0161499		0.00521838									-0.113717			-0.0820543									0.0756879			-0.0289243							-0.010622						-0.0851711																								0.0913484																-0.100397					0.171062			0.347065										-0.0606509		-0.0802394
SMC2																					1.60227																	0.221597		0.945242									-0.99898				1.70524				0.394904																						0.591596						-0.231766					-0.279644	-0.398581												0.801451		-0.28208											0.488252							-0.733193		0.924888						0.298967
THAP4			0.136057								0.222589				-0.378991						0.149577																											-0.173743										0.68167															-0.238174						0.156362						-0.211842																				-0.469859					1.08203
IGFALS											-0.17849																																																										0.190589																															-0.083388
VAMP3											0.655504							0.367666																-0.199037								-0.814005						-0.38199																														0.214571											-0.359148	-0.284646	-0.115506																																										-0.43909
IGKV1-39			2.54747																	-0.600832					0.247908														0.96547																												-0.0989361					-0.494492																																-1.50198						0.735522
HLA-E				0.200186		-0.181154	-0.34986				0.521036	0.26862		0.225094	-0.267648														0.215099					-0.737823					0.809743	-0.0707349		-0.656665			-0.449539	-0.248048		-0.297863	0.18309	0.939985		-1.08932	-0.237162							-0.321224												-0.332674													-0.213905							-0.644091											-0.387069																											-0.765266
DRC1																																													0.0609716					-0.12961								-0.261689																	0.0117794									-0.143761																		-0.0511973						-0.01987										-0.320726
TRBV5-5																																																																																																														-0.236394
CSGALNACT1																																																																																								0.855345			-1.03991												-0.577157	-0.853107						0.764211															0.505538
DUS1L															-0.411971																																	-0.423416																-0.317447																	0.357004				-0.152541					-0.82165
GGT7									-0.41052																				-0.715978				-0.32401							-0.28475																						-0.570419																	0.223524						-0.170272	0.612947
SNX17						-0.286258			-0.642701		0.316858			0.376322	-0.772333										-0.122372																	-0.544147					0.186486	-0.34907		0.580835																				-0.162177	-0.510646																					-0.502175		0.229456																0.854741													-0.553211
KDM4B		-0.79159													-0.578347				-0.0684332	-0.280577	-0.16512				0.141014	0.423416								-0.261826											0.330947															0.279582				-0.512306																					-0.171995				-0.542977	-0.636026				0.490971
TYW3									-0.506697									0.278985							-0.230741									-0.261555																												-0.249578											-0.290043														0.348983			-0.220078							-1.30094						0.451146											-0.751923		0.359313													0.191302
CYP27A1											0.271581			0.298786						-0.316901	-0.402914	0.264493			0.408825	0.257388		-0.702095																	0.709572	-0.165513				-0.342212		-0.63523										-0.687493																								0.431097																																															-0.258857
TIFA									-0.745978		0.259491											0.26873																																						-1.01953								-0.815177		0.635849			-0.546284					-0.244107							-0.332601	-0.718428						-0.460688												-0.482592						1.29765									0.434675
CD300LB		-0.421524							0.168655								0.251036					0.0764125						-1.1578	0.438394				-0.31305												0.51583					-0.143763		-0.32467										-1.05104																	-0.348027		0.64978					1.11402	0.323911															-0.454599
PIK3C3											0.401208				-0.441577																			-0.22603					-1.02965			-0.392853				-0.30913												0.540822						-0.27019									-0.529926	-0.29428											-0.135308												-0.504387																										-0.352618
COX6B1						-0.164343			-0.388684		0.35592				-0.145776				0.228901															-0.30354								-0.78489				-0.48086		-0.49297		1.13902	0.423427	-0.922179																				-0.238229	-0.436											0.126254								-0.887989																															-0.466778								0.31669
REEP3											0.380729				-0.457727																																	-0.351096									0.445672							-0.253813																		-0.334555								-0.395806												-0.200965								0.570623
YPEL2														0.112254																				-0.161473									-0.215038		0.245197	-0.68732						-0.422347						0.556148												-0.456214								0.435293	-0.366169							0.320532			-0.166683
OBSCN											0.3276								-0.387891	-0.0204339							-0.238377		-1.09986																0.123335	-0.204833						-0.309681																	0.507466			-0.20519		-0.246703					0.381754		0.693166				-0.419425												-0.464366												0.820174										0.273039	0.672416
MND1			0.169811									-0.173069									1.00353																			1.77437								-0.182051	-1.91441	0.260667			2.67251																										0.388539											-0.55564													0.912209		-0.727405																				0.261125
ULK1		-0.44072		0.289435							0.388791				-0.398446					0.029642					0.489986	0.324262													0.710703						0.720174			-0.254095				-0.814804						0.387806						-0.415636															-0.335904		0.346975				-0.135363				-0.44922													-0.279178								0.302177																							-0.636724
LZTR1				0.294108							0.351383																	-0.354703	-0.465793																0.260402				0.217813									0.345969						-0.664669																						0.218095				-0.491295
ITM2C			2.96691						-0.522606					0.5287					0.544015									0.636681	0.350649										-0.497505	-0.395313		-0.959531																				-1.53002											-0.639856						0.220234												-0.670384	-0.918797									2.94899		-0.257172	-2.20952						1.60293
YIPF3				0.0796121					-0.305152		0.40569	0.309835		0.325466						0.0582796					0.117424																	-0.714729	-0.148489			-0.230198		-0.447196		0.195629								-0.0860299												-0.615268															-0.196889							-0.885431																																						-1.11927
RAB25															0.126274																																						-0.506038
BCLAF3															-0.4955																														0.22464	-0.543134												0.360081						-0.319995															0.353688											-0.380151																				0.623194						1.02542
RPS12		-0.340968		-0.143523		-0.157574			-1.13436		0.629951															-0.245991								-0.976095						-0.0592832		-0.91874	-0.578449		-0.118686	-0.896634		-0.419618		1.53816	0.80332											-0.267954							0.299377				-0.569557															0.341073		-0.0565398	0.166271	-0.855375													-0.256713																		-0.448775							-0.727833	-0.632783
SH3D19																																																														-0.376712			-0.459697
ABTB2														0.186895	-0.210298					0.0924045																																-0.257413																													0.752863							-0.875905		-0.239243											0.372955			-0.234447																			-0.107896					-0.214387			0.198567
ZNF169																												-1.01738	-0.624993																																																		-0.27981											-0.0248315													0.373653
SMAD6																																	0.107689													-0.0675039		-0.234624																																				-0.351803		0.409444																								-0.088966
METTL21A						-0.161614			-0.239817		0.191776				-0.240869																			-0.353675								-0.430919				-0.198253				0.626834																												-0.273566								0.590405					-0.453872														-0.187015
CDV3											0.658476			0.174834																												-0.853109						-0.350258										0.641029		0.213107										0.166742														-0.0761164								-0.321441																																							0.452276
SLC6A8																				0.0707099						0.784804																	-2.375							-0.344273		-0.526353												-0.249297																	0.264309								-0.331453					0.221894																										0.791695		-0.42802						-0.461427
RFESD																																											-0.687694															0.309177							1.03749			-0.855448											-0.101367					0.112989
TMEM86A														0.154587				0.43828															-0.720833																											0.248718		-0.460279																	0.426151							0.69995																																											-0.260544
NPIPB5																																		-0.581106								-0.390125				-0.355407
NMI						-0.388863									-0.582376																																-0.0375937																																									-0.623368									-0.893247													0.648397																				-0.548346	0.437276
TMEM176A																																													0.30651	-0.720186																				-0.480252																				0.542678
PRPF40B																			-0.256051										-0.649631																	-0.0924942																			0.377049	-0.263469				-0.44992															-0.264835					-0.150902							-0.783439
ABCF3											0.344093							0.543406							-0.196253																	-0.681486							0.288881																0.640447					-0.362241		-0.225334													-0.181197							-0.477608		0.440585			-1.12811													1.02981						0.514017
PRPF6							-0.37305		-0.796388		0.40993				-0.342765																											-1.17398				-0.632249		-0.467278		0.645705	0.389302														0.572755			-0.502508		-0.21741	-0.269888	-0.2643	-0.549254												-0.261056																		0.227554													0.269521
CCDC152																																													-0.365552				0.308968	0.261264								0.607172							0.863374			-0.989901											0.363334						-0.228756					-0.301819											0.701327	0.535327			-0.311829																									-0.800706
POMGNT2														0.300145																				-0.264158									-0.353513																						0.344693														-0.203715					-0.207856						-0.331612													0.192269
KDELR2			0.41589			-0.0329598								0.148101											-0.161538													0.107486				-0.89777							0.45921	0.662144								0.563915															-0.444498																			-0.955786																		1.99956													-0.317004
CMPK1	-0.192553										0.499229																							-0.307109								-1.00883				-0.399325		-0.397851		0.547313		-1.22819																						-0.513026					-0.158012													-0.363693																															-0.311826
TM2D1									-0.691548		0.400327				-0.21979		0.421561		0.285932										-0.217638					-0.261687								-0.58809			-0.135215	-0.393878				0.66586								0.104136																					-0.100175						-0.125352							-0.412632					-0.701342																																	-0.335526
PDK3							-0.279633							0.217679	-0.58531			0.144681				0.24689												-0.256896																																							-0.262381												-0.275108									0.417948			-0.862569				-0.153845									0.717588													-0.253714
CRB2											0.0673857																		-0.171809																					-0.0043172									0.113806
CEP131			0.106913											0.142384														-0.550518																	0.311348																	-0.647747				-0.418628																			-0.318344	0.333932				-0.506051																																									0.481705
DCAF13						-0.289468									-0.199008										-0.55785																									0.848895								0.320792																																													0.622995		-0.360348					1.60834						1.002									0.114694
ZSCAN18																												-0.332507			-0.481306			-0.298547																																																			-0.54617	0.460199																0.364427
KMT2E									-0.74944		0.376439				-0.46505			0.196125													-0.282517			-0.632347								-0.588979				-0.410451		-0.230351	0.182945	0.434664			-0.125428									-0.323863											-0.398128					0.228108	0.13043						-0.238767				-0.156671			-0.556452																															-0.472912							-0.271142
USP38											0.326332							0.245897		-0.228477																						-0.41865						-0.427748																-0.240906				0.286815											-0.193949																								0.154607							0.713635				-0.57079
IGF1			2.12672											0.203641																														0.109451																				-0.165963								-0.170808																				-0.36572												-1.53854
HLA-DQA2																																																		0.722805												-1.16774																																																1.13694
AL138752.2								-0.224768																																												0.154056
CD276																-0.0638941					0.0935947																																																																																												0.0598638										-0.10074
RCN3				0.179018							0.384472			0.153126								0.144482				0.302998		-0.568603																	0.518825			-0.302968		-0.200523										-0.655534		-0.377267		-0.314303																			-0.309642			0.322578																-0.161407		-0.503835																									0.637475
HS1BP3							-0.302276								-0.47835		0.552562	-0.225172																								-0.528164																										0.425956		-0.36962									-0.315897										-0.114542																					0.518276													-0.238551								0.343692
KCTD3																	0.0759054			-0.22379	0.184044												-0.189688												0.270982	-0.261625																													0.465218				-0.420533					-0.244732							-0.171585												0.613854																						0.265906				-0.358932
ENC1							-0.442511				0.384136																	-1.38422					-1.02283																											0.373987					-1.57959			1.60731																						-0.392214																				0.700746
CEP70									-0.575583		0.072492										0.694234																					-0.126043																0.552203																											-0.319227												-0.729987					0.146182			-0.533939																									-0.22747
SYTL3							-1.65568				0.183087								-0.30195		-0.635835				0.450826			-0.741894																														-0.179998				-0.419393																	-0.472607										-0.193703																					0.543927									-0.281203				-0.315155
ZKSCAN3							-0.230653				0.32484																						-0.192576					0.262445							0.177789				0.325819						-0.407201			0.469277		-0.486052					0.526712									-0.243095					0.248438						-0.285305				-0.139388	-0.235265																			0.78518						-0.200926
IGLV5-48			0.418225								0.102991																																																																															-0.517349														-0.397589																							-0.101226
GSDMD									-0.660781		0.341935				-0.75976			-0.192034																-0.247803					-1.27995																			-0.192336		-0.580226									1.27482				-0.357515															-0.697051	-0.337635																					0.517576													-0.381177						-0.184095
CCAR2							-0.754353				0.356987				-0.462155										-0.174123														-0.59334							-0.448381		-0.239127																	0.510569					-0.487866		-0.415794						-0.1731							-0.225729												-1.07301						0.193095																												0.247155
PMEL																	0.183537																-0.189687																												0.130519																													-0.286204
AL162377.3																				-0.0119417		0.394367				0.407601					-0.0893703																					-0.200191								-0.534709				-0.118707																					-0.290245									0.2753																	0.171556									0.359933		-0.415263						-0.210659
NBPF3																			-0.523276										-0.666196											-0.163874																																									0.90879									-0.245427							-1.02461
LURAP1											0.165409																																																																																-0.329846
NAV3															-0.0674766																																																	-0.107087															0.537568												-0.765745																																		0.488326			-0.118491
HPCAL1														0.185052																									-0.659821				-0.186973				-0.491059					-1.18894												-0.445854																				-0.617115																																						-0.296882
RNF175																					0.222774																						-0.426318																																				-0.270062
TMEM106A		-0.453531												0.0882744			0.626392								-0.313504																	-0.530525			0.15957																				0.605363							-0.364626													-0.179369	0.783435																														0.74729							-0.586077
LIPT2																																																		0.184321																				0.498175									0.461399					-0.64397						-0.108612																																									-0.625677
FAT1								0.277522			0.143854															0.288887							0.0996882										-1.0321							-0.140939																										-0.0431224									-0.211281																																	0.0367332		0.192855								-0.0935467
TRGC2							-0.746109												-0.349245		1.00989												-0.422607												-0.149824						-0.436683						0.583689																						0.502636						-0.235522																-0.207655																		-1.61554	0.30166
TOMM34											0.202378			0.199454																												-0.658754								0.376689								0.322863																					-0.599587						-0.216003												-0.610681				0.451728		0.451136		-0.348222					0.363159
FCAR				0.284935							0.346047															0.602592													1.27042						0.697365	-0.154315				-0.203898		-0.670304												0.504226									-0.225991	0.399911							0.427781						-0.324499		-0.258749		-0.2322											-0.258571																							0.301627			-0.705653					-0.354883
TRIM16L																																																																																										-0.255722							-0.483656
PLAUR				0.395648																																									0.560607	-0.498347		-0.338365				-0.495099						0.515329				-0.32404		0.738134																																						-0.317295
SLC66A3							-0.312223		-0.770811		0.346414																						-0.449713	-0.212403					-0.763399			-0.42628							0.287777	0.274293												-0.851031																								0.74792						-0.331											-0.267596							0.928976													-0.553395
TCEA2																																																														-0.4881																						-0.180669						-0.395777																								0.526934
TRAJ46									0.045024		0.186972	0.0885329			-0.0658993														-0.765543				-0.0652109													0.179359		0.169626											-0.186701																0.139537																					-0.134528			0.0106101			-0.0667318										0.0830732						0.0504943
C6orf226									-0.281067																								-0.541347	-0.306187						-0.112461										0.380885															-0.843708			0.612273										0.456615																																0.923964				-0.430384
CPTP											0.182931						0.116491																		-1.04779				-0.319235									-0.169635				-0.191209												-0.418674						-0.254803		-0.33982																	-0.209787	-0.511612							-0.61719																																		0.294299
WDR24			0.176654				-0.192669				0.276534								-0.057969																-0.558266																													-0.435194						-0.262285															-0.192485												-0.53573													0.498095						0.345998
LEPROT	0.167486										0.325805	0.521368		0.606288																			-0.588128	-0.365131								-0.759617				-0.63825	0.21487		0.353672			-0.658409																		-0.311945																						-0.248001					-0.730854						-0.2473
MESP1			0.230165																												0.108247															0.0910558													0.149048																									-0.379652						-0.493395						-0.101554
PLEKHJ1																		-0.230161			0.104126				-0.322838																	-0.256988				-0.390003				0.586895														-0.16179									-0.31537																			-0.278817											0.299433							1.02876																				-0.429917	0.449596
LY6G6C																										0.127771																			0.113247															-0.846655									0.240626					-0.269466	0.0727049	0.0945008									-0.119704														-0.17661	-0.285365									0.80636		0.145082											-0.292103										0.114215
RRP15									-0.741299		0.362453							0.348861							-0.80023														0.928726			-0.635873								0.610104												-0.336098						-0.525356					-0.21197																								-0.582489						0.398517
TAGLN2						-0.208586					0.625599	0.343203		0.222764	-0.363409				0.357729												-0.345883			-0.345069	-0.653575				0.880717	0.243375		-0.635574				-0.682996		-0.352792		0.78334	0.534732	-0.897446								0.320271																									-0.231968							-0.523146									0.172351		0.265298		-0.247202																									-0.853577
HAVCR1								-0.00254565							-0.311246				-0.166689										-0.425053				-0.123126	-0.170781																							0.141426																																										-0.147911																											0.257849						0.519276
TMSB15B																													-0.317432																					0.658379								0.364627																																-0.103108
FAM111A			-0.215809						-0.225966		0.283103				-0.299772						0.25743						-0.0509197							-0.183826						0.211226		-0.699267				-0.43108														-0.465471					-0.322462			0.319649																				-0.457915		-0.354511	-0.118021												0.613639							0.810207															0.271098
CLEC6A											-0.126192																	-0.413303											0.0644837						0.168155			-0.342426																0.430992									-0.134583															-0.428448														-0.113858			0.100823
CPSF6									-0.33942		0.226051														-0.383464				-0.292679					-0.388936					-0.71203			-0.569819	-0.193997							0.359227															-0.280171									-0.444041																		-0.273203											0.261748							1.11098																					0.360108
ZNF667									-0.198967		0.279855																		-0.206348		-0.25689																			0.229712																																			-0.244322
FAM210B											0.371501										-0.432068							-1.11811											0.485517			-0.997247	-2.42213		0.55934			-0.353678		-0.322695		-0.733045						0.215781																					-0.343104		0.709194			-0.20713																	-0.220434																0.899467														-0.527717
RHPN1								-0.0305128			0.147921									0.0753108									-0.540845																0.120089															-0.418637	-0.197929																				0.300246				-0.416607																							0.200059												0.519542		-0.305555
ENOPH1						-0.426012			-0.660132		0.279301							0.252925							-0.28735								-0.749456									-0.867817						-0.327693		0.59164																				-0.309161			-0.311706						-0.124853					-0.122294						-0.408061													0.432693
ACBD4									-0.191502		0.168015																		-0.608763										-0.313068																																	-0.193661													-0.18611									0.177346
C1QC																																													0.171366	-0.18292		-0.212598		-0.340244										-0.425549																												-1.60279													-1.20461	-0.25815			0.265739					0.221385
RND1			0.0923237																					-0.0858933																								-0.146522																				0.442954										0.400517																											-0.0863619													-0.0694707
NF1							-0.37379				0.462552				-0.307264																											-0.433715				-0.233757																		-0.165084									-0.346644						-0.864866					0.116203					-0.381192
RLN3											-0.0344177														-0.269965																				0.117142	-0.107382								-0.247179								0.693706																	-0.286921																						-0.628795									0.120954
RINL									-0.251418									-0.170487			-0.213091							-0.281664			-0.194947												0.110948		-0.173509													1.10451										-0.470334		-0.356945			-0.183785												-0.282166				-0.574191					0.439831																						0.482021
NCAPD2							-0.297968				0.368177			0.166551	-0.473127		0.521199				0.99622																			0.494672									-0.725198				0.621993				0.389249							-0.182037															0.337623						-0.35537						-0.375255												0.615304		-0.278424											0.584383									0.339882				-0.188281		0.514031
INMT											0.0467376																																	0.0420759				-0.110528									0.129872																																																			0.320583
DNAJB11			1.04443						-0.506696		0.153282									-0.288366	0.329346				-0.253236														-0.810202			-0.632973						-0.335122									0.340558																-0.54556	-0.432095																		-0.571436																		0.702753				-0.225309																	0.663451
RBM38							-0.876332				0.418492				-0.579704			0.333496	-0.457283					-0.282893																			-2.10186			-0.385378						-1.53052												-0.258679	-1.82962			1.69827										0.603176											-0.34798	-0.494184
ERMARD							-0.216063								-0.489359														-0.737018										1.28057																							-0.332616			1.45271			-0.705259																-0.225545	-0.283542					-0.501519													0.43054																												0.315958
PUM2											0.320771				-0.784739																		-0.472647													-0.246759		-0.378018																-0.149801									-0.401985						0.265654						-0.180973									0.581444																																					0.214559
CD244							-1.04904				0.0723904				-0.431628												0.224438						-0.921609									-0.492908			-0.325718		-0.387187		0.395595			-0.31141										-0.981918								-0.550802																1.20409											-0.876413							1.02415															-0.930831				-0.563286										-0.302799
MPC2																																		-0.424341								-0.415633	-0.331836		-0.112689	-0.284074					0.601123											-0.449278																0.354818														-0.488646									0.107649		0.38651		-0.507107					0.331114													-0.583238							-0.465113	0.559067
B3GALNT2														0.284492																			-0.413926									-0.335904																0.263879						-0.504696									-0.576599											-0.341398						-0.458594																										0.659343
DIAPH2															-0.479838						-0.263738							-0.231125						-0.153623											0.444091	-0.29005												0.590628												0.303594														0.108119	-0.128545			-0.467613		-0.237704	-0.158767													0.22125																					0.157582								-0.451452
RUFY4															-0.297405																		-0.22056												0.342529							-0.270905								-0.515256																					0.711837							-1.36388
RBMS2											0.413444				-0.853298																		-0.440195													-0.283315																																			0.793482					0.766789																	0.136945	0.58895										0.444395									-0.423168
UBXN8							-0.317183		-0.296803																									-0.159826								-0.204407			-0.175156			-0.195858		0.388109															0.653474			-0.763147											-0.726925																		-0.397517						0.431453							0.613705				-0.576063
ZNF511											0.41886																												-0.32915			-0.686644								0.870743																																		-0.363975		0.234151				-0.434069
TOP1MT											0.135298														-0.767458																																					-0.897852																	-0.626397							0.581261					-0.271933												0.323406
LSM1											0.461242														-0.15563																				-0.26615					0.799017			0.21158																																							-0.574389													-0.234828									-0.234105									-0.667189
KYAT3											0.267607				-0.436705																											-0.259117																																-0.654615					-0.161943															0.17739											-0.385686					0.294196				-0.593394															-0.387257
PTPN23															-0.586467		0.271587																	-0.327954								-0.255101						-0.246573																-0.221142						-0.314899			-0.310084						0.241542										-0.144815																											0.548267
AMIGO1																			-0.182066	0.00222091														-0.170678																			-0.375117																											-0.14193							0.548142																																	0.791295								-0.183873
GAB2				0.192578							0.218357			0.379766	-0.345614					-0.245212		0.0975934			0.184747	0.52746																			0.84723		-0.519702					-0.729017																	0.696998										-0.204098		0.606205								-0.199394														0.144102													-0.410771												-0.348235
ALG10																													-0.238602											0.120336												-0.254872					0.504633																-0.25006						-0.286461						-0.213395					-0.218918	-0.212784						-0.693511				0.274325		0.30109											-0.416758									-0.184601								0.61134
PPP1R15B															-0.481704			0.138674															-0.298087													-0.335728		-0.216485										0.420453							-0.976462			0.973983					-0.444951					0.746498											-0.330899																					0.420801
CD300LD																						0.175754				0.109502																				-0.0941208		-0.0625741						-0.253763																											0.0991299																		0.0309919
CALHM6									-1.20761																																	-0.884955						-0.28449		1.29315												-1.42313																						-1.27838																				1.04191												1.19558
APC											0.476004				-0.651376													-0.297772						-0.299614					-0.736742			-0.339171						-0.379497	0.259765									0.429257																															-0.190414																											0.5734														-0.407442
LTA4H		-0.486512							-0.643688		0.529496								0.430778															-0.288323								-1.47535				-0.999006		-0.452834														0.649678																														-0.364601																											0.509921											-0.817761
DDX39A			0.306846						-0.476216		0.412148				-0.292417			0.140629			0.666851				-0.231838									-0.178263					-0.604787	0.156532								-0.411806					0.334372																				-0.224617					0.139369	0.113963													-0.28242											0.780811							1.43118																					0.650925
U2AF1L5	-0.89522														-0.555658			-1.03522																																									0.129776																														-0.113919	-0.21117
CEP170B									-0.0510518																							0.0486087																		-0.133419						-0.0116331			0.0998586																-0.163697										-0.0490116																																			0.387391
PCNX4							-0.806171		-0.259819												-0.171616								-0.222621					-0.262717								-0.473864							0.216201																																				-0.355457																													-0.483191		0.533264							-0.252398							-0.361274			-0.467715
RAD9B
CTCF		-0.34002									0.296164				-0.264379									-0.158647									-0.478818	-0.331978					-0.686071	0.259428								-0.25151												0.173846				-0.384643	0.388077																																						0.172027							0.613865						0.982169							-0.237952								0.798228
IPO13			0.164894											0.137189	-0.35201				-0.172662																							-0.214878																						-0.406604															0.317488											-0.598094																										0.283189															0.332752
C18orf32															-0.406748																			-0.194205		0.442376			-0.771108									-0.202369		0.699132									-0.296455																			0.152261						-0.31936																																							-0.39108
CHML															-0.226105			-0.367374															-0.444425					0.249288	1.25972	0.192395					0.379638			-0.253306								0.138354						-0.364391				-0.373668								0.0613786											-0.266382					-0.406383	-0.135472																																								0.243916		-0.576713
TNXB											0.142164	0.417091														0.592464																	-0.65512									-0.649233																																																										-0.175412
TSGA10							-0.244981		-0.339003					-0.108251	-0.395602									-0.430759				-0.677786	-0.584283					-0.115238									-0.194117			-0.118679				0.60548								0.664623								-0.297098																								-0.324022
PTMS												0.503067									0.81437																						-1.02571					-0.382256																																										-0.369654											0.508956																0.849724														0.792821
TMIGD3									0.141795																																					-0.189638																0.471354																								-0.320105															-0.952549	-0.227586
CPLX2								0.0719082																																										-0.206325		-0.218224							-0.114028																-0.304886	-0.0506715																				0.114162			0.0631862																			-0.196124														0.137825
DZIP1											0.172888																																			-0.110684									-0.2352				-0.0693475		-0.0876417
CLEC20A									-0.123565																																							0.138597		0.203555																																																				0.176503
RNF13						-0.504298	-0.343567				0.344312			0.365668	-0.599197			0.198286																-0.367926												-0.595008																											-0.218462												-0.176665							-0.353589		0.191513			-0.466031													1.45105													-0.466235							-0.237528
EIF5											0.651902			0.22864	-0.454682			0.676557																-0.455608								-1.03425				-0.70463	0.45894	-0.360184		0.652299								0.132029												0.0436989			-0.346964					0.308436							-0.108993							-0.943763																															-0.399834
C11orf1			0.158396			-0.270936			-0.461357																-0.229417								-0.281205	-0.402772					0.621037											0.745179	0.361063											-0.778915		0.20197															0.132434						-0.12345																0.235087	0.400116																													-0.301908
AKAP8L											0.235783				-0.420574																-0.44918			-0.415701								-0.557166																																																				0.52568																				-0.336392		-0.453863
DARS1			0.168848								0.325629														-0.436099									-0.214295												-0.333051				1.23575																												-0.164781														-0.401757											0.209674		-0.32417																		-0.627332		0.159848					-0.367358
TNIP3																					0.559352																																				0.171232																	-0.576385											-0.145275																		0.214045						0.654009										-0.527512
TRAV38-1								-0.193565				-0.174065																																				-0.159412							-0.463028	0.160015																					-0.107899																																														0.231716
COMMD6									-0.997126		0.256325				-0.447948						-0.10824					-0.408662							-0.420951	-0.657104						-0.12316		-0.406044				-0.629363		-0.23875		0.910875	0.925812											-0.34491										-0.283551																				-0.52476												0.587927	-0.313865					0.764276													-0.48891								-0.414765
ZNF70											0.142953																		-0.481702													-0.169093																													-0.405431									-0.164613					-0.143323																																			0.37109
PI3							-0.159488													0.0555425		0.285342				0.388477					-0.140527												-0.611561	-0.0235225								-0.187757																																	-0.213688				-0.120168		-0.590185																													0.495609		-0.503768				0.318393
BMP2K		-0.625467												0.300404	-0.603065										0.295366			-0.85687															-0.446244		0.623609																																												-0.22657
GPATCH3							-0.307155		-0.42287		0.16144						0.418561	0.628564						-0.359335										-0.422922					-0.481239																																								0.0702351																															0.309571													-0.259696
PCGF5											0.553672																							-0.145055									-0.693433			-0.228771		-0.554621				-0.798212										-0.337179			-1.02134			0.451044																								-0.450676																		0.73333
C8orf76											0.311453							0.349299											-0.185159																			-0.30969																0.159778																				-0.27235
TRIM65														0.127386					-0.214539									-0.511881											1.26894											-0.210195								0.309296						-0.384762																	0.432757			-0.142518																																																	-0.339916
AC004556.3												-0.126193		0.119919				0.449118																																						0.0763227																																		-0.445486
EID2															-0.164135																									0.184301																	0.22837							-0.476362															-0.546496					-0.400722						-0.388775							-0.566682															-0.0724864																			0.389268
SCNM1									-0.453248		0.275844				-0.544433			0.248131																												-0.167624		-0.245643		0.397784																				-0.275712																						-0.337756											0.382943							0.682528
TRAV26-2																																																		0.305656			-0.048593				0.319386
CCDC42																																														-0.0944192																											-0.0913071												-0.113379
KIF18B			0.675774											0.305443							0.900541		-0.00723443					0.341392												0.776775									-0.606601				1.44867																										0.602151											-0.256415	-0.703662												0.486291																0.241356						2.01347
EMP3											0.603024			0.179393																				-0.302202														-0.425449	0.418064	1.10447	0.500336																			-0.447278			-0.435782																			-0.954019											-0.15225																											-0.531347
SLC35D3																															-0.244466					0.205251									0.0897579																																								-0.056864			-0.0977074											-0.0850957								-0.0962339											-0.154989		0.283512
TTC19							-0.349938											-0.22437										-0.422646														-0.485468																																					-0.604771					-0.106697		0.382055
PSMD7											0.11013				-0.187073			0.275608							-0.153687									-0.267796								-0.695418				-0.432621		-0.17898		0.774304																							-0.600254						-0.135193						-0.147556							-0.519853											0.140348							0.697519																				-0.578459	0.458831
CNN1											0.102629																				-0.170583					0.224209			-0.503435																				-0.147998																-0.135982
HMGCS1						-0.390746					0.205061				-0.473761			0.254556							-0.623006										-0.710218				-0.748395	0.205895		-0.410391				-0.252691																																0.406001	-0.354732						-0.145664					-0.146857													0.179656							0.476091
NLGN1																																							0.0763308																				0.0871526																								0.057603																																																	0.201658
PREX1		-0.399144				-0.178892	-0.586143				0.392221			0.2391	-0.857303					-0.263068	-0.124297					0.290366																-0.280982				-0.288317				-0.208026		-0.36191								-0.257525																					0.50859								-0.560972	-0.251				0.272026																				-0.210585									-0.207184								0.547229		-0.341198
RSPH1											-0.157605			0.142859																						0.222794			-0.750202																				-0.196479			-0.193342																												-0.415624	-0.0996895										0.184645													0.360602
NT5DC1	0.191455						-0.355937		-0.6239												-0.144915													-0.204773	-0.349939							-1.08959			-0.337625					0.189791	0.779481											-0.96873																														-0.39931											0.148246		-0.56092
FMNL2											0.0272713																						-0.235797	-0.104241											0.168257			-0.0976896																															0.216841		0.645387					0.592993																								0.223061
NAT1							-0.232634											0.70632			0.206752																																0.338556												1.08019			-0.447524											-0.339171									-0.395543		-0.632324																										0.952531
PRPF38A						-0.269391	-0.184817		-0.513139		0.261366																							-0.24226								-0.77907				-0.296442	0.265338	-0.288866																						-0.360231		-0.387162												0.0814787	-0.252831												-0.622713						0.448652							0.694922						0.884875														-0.538494
AL121845.3								-0.0847102																																																																			0.146475	0.0423191									0.0274471																																	0.0589105		0.190959
HOXA1																		0.210568																						-0.232074					-0.103386	-0.173445			0.40822																																										0.173013																									0.935143									-0.173943
HGF											0.321749			0.313852					0.478552						0.543241	0.317632		-0.730758														-0.240288			0.773712			-0.248347		-0.479911																													-0.365163							-0.488569		-0.472001		-0.259512	0.267785																																		-0.269415			-0.840296					-0.28149
ATOH8																						-0.0462665			0.371804			-0.660075																	0.134773	0.0915206																													-0.127782										0.113127	0.811438																						0.280887
DDX3Y	-17.5306																											-0.372506																																					-0.436517																											-0.482772
NUDT15			0.22437			-0.264781												0.274865			0.378515												-0.713191						0.982299											0.254084			0.330322					0.549908										0.529073		-0.317676									-0.179487																								0.845349							0.48152
UTP11							-0.559277				0.165222														-0.295314															0.107857		-0.558695											0.285164												0.600446			-1.15968											-0.0540993			-0.277347										-0.543658											0.499844		-0.437156											0.735079															0.883704
ZNF142							-0.245251				0.304379				-0.371071				-0.213324										-0.336363						-0.477139													-0.326911										0.391437																-0.233703															-0.207496																				0.862755							0.760339														-0.531137
YES1							-0.729307				0.154212																																		-0.399978																									0.443879																-0.314726				-0.219165																													-1.08867
COMMD8						-0.222939			-0.199554		0.392319																							-0.1146								-0.334867						-0.220178																							-0.385072							-0.180501				-0.425925										-0.278905											0.256422							0.518441
RIMS3																										0.265059																				-0.104378						-0.205343							0.018145		-0.531349																				0.247194																				0.420312														0.266352														-0.318791
FAHD2A			0.219165																						-0.249833			-0.367734	-0.579862													-0.822952																0.337863																					-0.561543							0.36322																	0.167955		-0.519688					0.65484															0.120236
ATP5PF											0.373056								0.210894						-0.19926	-0.299642								-0.402167								-0.981892				-0.337346				1.02309	0.210943																						-0.382113																			-0.946407											0.201739																				-0.402629							-0.347648	0.422536
LMCD1																																	-0.259543																-0.607623																																																					0.181141	0.451794
FAM168A															-0.430476											0.308983		-0.458867						-0.100021					1.05263	-0.180778					0.364984										-0.543357			0.644328											0.598617										-0.626356				-0.22655		-0.199694				-0.262277		-0.227481																																-0.316456
TCF4											0.333536						0.427463		0.80494																				-0.647268			-0.614367				-0.390837				0.484063												-0.54683		-0.433655																					-0.293603			-0.924062				-0.190518									1.4698									1.27606													-0.475558							-0.562861
UCKL1											0.205453														-0.256842				-0.349761					-0.303432								-0.374055								0.736692								0.407932																												0.468312						-0.3549																		1.47444				-0.717363									-0.237831
CEBPD							-0.778655				0.459737																																					-0.287685		-0.398513		-1.11011								-0.360307				-0.552243																	1.03044			-1.59211				-0.683446														-0.249271		0.586112	0.349316					0.553788						0.44757							-0.283891								0.502711
EXPH5																																	-0.44726																																																																				0.265802															0.28583
C20orf204																				0.174843									-0.522299																															-0.253711																																																												0.297633
APOL6							-0.636773				0.221556				-0.655288																			-0.323339					-0.500353	-0.1154																				-1.40898				-0.191822									-0.280496								0.542356							-1.63668				-0.46898					-0.643665
MPEG1		-0.627543									0.446454				-0.357043					-0.594811	-0.478826							-0.439125	0.436046																0.524874	-1.00989						-0.545794								0.251187						-0.300551												-0.305337								1.18842																	0.191759
PTPRJ		-0.565551									0.537396			0.187106												0.349013																						-0.281635				-1.12049												-0.372097																	0.872467								-0.306354	-0.547159																														0.454082
PPBP		-0.380856	-0.299696	0.333943							0.462804	0.427439		0.534307						-0.0393068						0.389635					-0.589639					1.52939																-1.04999																																																																				0.838686		-0.0571667
DCAF11						-0.35759					0.263146				-0.351998																					0.676535							-0.386366			-0.302609				0.317662																																										-0.283841		0.155838									0.177492																											-0.656619
FRRS1														0.281738											-0.39587	0.29281		-0.459919														-0.436053			0.28611																																		-0.243743											-0.707429
SNX5			0.169435			-0.183776			-0.479685		0.318999			0.238352											-0.170647						-0.403229											-0.946409				-0.499435				0.711826			0.39603									-0.343392			0.927327			-0.550387																								-0.346468											0.31418																				-0.587051							-0.513092	0.55526
EMSY							-0.381466				0.296274				-0.476436																			-0.260121								-0.377698				-0.253749												0.492522																-0.185262					0.192098						-0.228592																																						-0.226248
IFT172							-0.308486																		-0.230155			-0.568062	-0.618739																				0.591219									-0.368169								-0.47645																	-0.144462		-0.404499	0.252483				-0.317479																	0.111646									0.891552							-0.322555
AVEN			0.370082								0.338663																	-0.502604																									0.354465				0.258664																																	-0.658451																																									0.41184
CDC45			0.815064											0.171287							1.02249													0.251755						1.67547									-2.06579				2.94356				0.361202																	-0.548966																	-0.669276												1.3024		-0.814081				1.30693																1.37545
CCNH							-0.315551		-0.946488		0.281267				-0.462629																		-0.457177	-0.27468								-0.265219				-0.532446	0.337207	-0.264135		0.511661															-0.685049			0.72325		0.199105																																			-0.483251																		-0.803193
SPARC												1.04994		1.0391							0.80058					0.360338					-0.421987					0.959929			0.719004													-0.714599								-0.454146									1.66768										-0.452234						-0.312057																			-0.899524													1.11416		-0.33469											-0.278291
POU6F1																			-0.163059	-0.0504328									-0.631031					-0.163742																		-0.291377																																	-0.245622																																	-0.172668		0.479969									-0.346816
PDCD11															-0.330851			-0.171437							-0.638591				-0.202751					-0.212274																								0.876844						-0.346746																										-0.493876																										0.911997							-0.510454
ZFP41											0.0808408								-0.319542										-0.742298																														-0.218713																				0.342126		0.426355				-0.100522					-0.169564																										0.329005							-0.123696
ACHE																																											-1.96443																	-0.870551
LIN37									-0.632666															-0.251348	0.229962									-0.13539						-0.119981		-0.477024																							0.694493					-0.408484																				-0.354712													-0.254567							0.541672
TOP3A				0.173287			-0.424698				0.25909				-0.411633													-0.417622																				-0.30278					0.263152											-0.186357																									-0.371841								-1.41287					-0.673306
NFATC3							-0.326066				0.230756				-0.754836																			-0.691405									-0.115721						0.197279											0.199167																			0.099204						-0.207557																															0.609714			-0.176511				-0.480287
LAPTM4B												0.553999		0.165434						0.147022	0.255132										-0.281437																					-0.203885															0.0777119		2.6598																-0.392711												-0.466749								-0.335975												1.58993											-0.306646
IGHV1-69D			3.07576																																-0.965535																							0.236031																																-0.992053														-1.11936						1.57039
TCEAL9												0.263981		0.27691					0.561922																	1.27904				0.16396																													1.03943																												-1.60161
IGHV3-33			3.58842																	-0.840203															-0.70421																		-0.323666					0.484056																																-0.918608														-1.47535						1.71458
MMD											0.299323	0.523286			-0.28467				-0.645933		0.259572										-0.73764					0.907458												-0.25939				-0.716706						0.494342							-1.1067													0.409413							-0.0589284
GLIPR1L2																																	-0.223592																								0.161222																																																																					0.181739
PUS7									-0.276979		0.0838849			0.104001											-0.314637			-0.601792					-0.278294		-0.381834								-0.161856							0.182657								0.545639	0.520686			-0.40482																							-0.249738									0.168383								0.286
CLEC4C		-0.388199									0.165328																																		0.461012			-0.223089														-1.89261																	0.345445																						3.89522
FAM189B												0.2643		0.368622			0.698802																						-0.758153																									-0.506989					0.41788												0.345982				-0.176303																																																-0.213788
BPI			0.277516								0.365703									-0.188418	-0.436192	0.287582				0.474606																			0.200269			-0.130923		-0.391958		-0.132793							-0.247797			-0.841457																			0.451301				-0.128425						-3.67053																					0.00782667			-0.231708				0.402523			-0.598502			1.55832			-0.331074
ZNF559-ZNF177											-0.0763094										0.098684																		-0.335284																																																																						-0.130656
PYURF											0.253619				-0.335284										-0.278175								-0.437266	-0.509752											-0.236754	-0.229825		-0.454406		0.885557	0.508773		-0.126788																				-0.360918											-0.136039							-0.132144														-0.380862					0.879151													-0.303486						-0.222816	-0.537554
MICB											0.361001				-0.399596			0.630713																																							0.325682			-0.368274																			-0.202607									-0.841635															0.481222																				-0.293795								0.547957
COX7B						-0.118281					0.386997														-0.356915			0.161074						-0.21773								-0.505686				-0.420649		-0.378835		0.692689																						-0.148546	-0.55843																			-0.655291											0.213532											-0.183837									-0.631264								0.50832
ASH1L											0.293361				-0.713036		0.496201	0.158524										-0.36833						-0.484078								-0.718575				-0.501841		-0.320819		0.282573																							-0.397236												-0.27829				-0.39097			-0.487396		0.437772																						0.306247														-0.63192
CCP110							-0.548814								-0.611869																									0.21036									-0.269401				0.283513					-0.206777						-0.30052															-0.179041						-0.236204					-0.724564																										0.421858															0.914655
WNT11																																				0.155403									0.114319											0.0881064						0.4653																													0.314943																												0.339644						-0.330352
EPPK1											0.105197									0.219272																																																																							-0.323524																													0.329277
OSCAR				0.388898							0.205421										-0.582624																			-0.210576					0.855857					-0.447211		-0.865748																																-0.566733				-0.785528																																								-0.628452
PSMA3			0.202049								0.26677				-0.194584			0.557821	0.431163						-0.358864																							-0.174245		0.881911			0.557493															-0.231644					-0.631708						-0.213409									-0.549459				-0.423263											0.423718							1.43251													-0.386404								0.61764
LPL								0.21259	0.161257		-0.0919187														-0.989611																			-0.170473				-0.1667												0.443022																															-0.549532										-0.428703																								0.258901
KDM3A							-0.531666				0.3007							0.538559		0.129301														-0.250923					-0.542429							-0.357692												-0.155381																											-0.301078					-0.843104
LRPAP1							-0.231714		-0.357154		0.379986			0.320215																				-0.148138					-0.539941									-0.3332		0.406019																																										-1.049											-0.207007							1.55145													-0.276872							-1.01452
SWI5																					0.144602			-0.295271																					-0.387706					0.826179										-0.304707
NAT9											0.300422														-0.308906									-0.112827					-0.493255	-0.307126																		0.415938				-0.833821							0.38845	-0.331791															-0.26925	0.300096																								0.336542
YIF1A			0.560334								0.152747							-0.185005							-0.279358																	-0.760462					0.311095	-0.210841														-0.307345						-0.500576																		0.262587						-0.794815											0.167783							0.581012													-0.394349								0.0972827
LILRB5								0.310678									0.0757505						0.00378266																						0.317492													-0.476579	0.0471561					-0.31711															-0.32061																																															-0.12848
SLK											0.404685																	0.275776														-0.594992				-0.551509						-0.761881																																						-0.34455							-0.497221																																-0.391408		0.589877
STK38L											0.457465			0.219279				0.280311								0.289376		-0.477818							-0.724084																							0.595614				-0.41608																	-0.812595										-0.170232	-0.344783																				0.294987				-0.319354		1.29761
ARMC1											0.338184							0.212939							-0.150334									-0.268455				0.197977	-0.446797			-0.906647								0.51424															0.747882						-0.289673		-0.318188						0.334209																		-0.363565						0.265603													1.27397
TRBV24-1			-0.142611																																																													-0.263491
TSNAXIP1																																											-0.401382
ARIH2OS									-0.538092		0.037459																								-0.598031					-0.238712					-0.262137					0.384673																													-0.369039											-0.717665														0.358951
ORM2								-0.0349867			0.0283408	0.108538			-0.0142155																																							-0.190905					-0.0791606	0.533628																															-1.0902					0.20938																0.00849655										-0.252525
HLA-B											0.560041	0.313571		0.325885	-0.780398														0.320242					-0.687207								-1.33501				-0.234712		-0.425741		1.26977		-1.72459								-0.295723																																-0.964893																															-0.396187							-1.01504
ZMYND12	-0.307282																																			0.272064												-0.132648
POMC	-0.279419																																									-1.05051								0.958173																													0.250002
NUDT1									-0.505953												0.815583							0.399929					-0.30624							0.388245			-0.267678					-0.264322	-0.335742				0.825481											-0.142458																												-0.344929											0.676673		-0.493289																		-0.28538								0.391397
LIPE												-0.203235							-0.303379					-0.208853							-0.425424																											0.357488										-0.60119		-0.44822								-0.533628							-0.190137					-0.164083	-0.97142			0.240414								0.170161			-0.260002
TMEM203							-0.4184		-0.603215																																																	-0.315223						-0.411634																				-0.740974						-0.416108																										0.987622
STN1							-0.720991		-0.625984		0.30162							-0.123295																-0.383584																								0.59085		-0.585841																			-0.805797																																																		-0.389633
NBPF12															-0.690908														-0.500311													-0.481962																0.585939																															-0.326827	-0.381407													-0.249993																														-0.353852
DMXL1															-0.243817													-0.437828						-0.270505								-0.857728				-0.251462				0.454556								0.687858							-0.806499			0.512962											-0.815722					-0.174818	-0.193251																		-0.357662							0.606961
LSM2	0.108805					-0.322442			-0.424369		0.155482								0.171286		0.169316																					-1.10571				-0.382434				1.57655	0.203397		0.255175																			-0.307944																				-0.289039											0.618044		-0.275961																		-0.329449
CEP76							-0.285851				0.233431																												-0.417855				-0.141965		-0.104153												0.56323	-0.490623																					0.291552											-0.542673							-0.443847						0.417976		-0.253035				-0.141046
TCEAL3									-0.34659																-0.549526								-0.473788	-0.343646											-0.165765					1.16013			-0.613559																																						-0.351499													1.11782
NKAP											0.291179							0.279809																					-0.584319			-0.862503								0.345045																						-0.200798	-0.456968																																											0.465222
HSPA13			1.05301								0.251454							0.527467						-0.262201																		-0.198921						-0.128648																								-0.24116	-0.265292					0.252711	-0.62786													-0.636193											-0.242442	-0.496501						0.977325				-0.125304
CLEC18A									-0.192092		0.125964															0.583405																			0.188801															-0.670112																																																														-0.636682
BUB3						-0.231232			-0.722621		0.492303							0.183851			0.184447								-0.272119					-0.346013				0.167841		0.197472					-0.236423			-0.296671		0.37501																				-0.248322			-0.297175					-0.272635					-0.240943		-0.0879491					-0.0997085		-0.369512											0.325029		-0.843343																									-0.405943
MRPS21									-0.436175		0.45197																		-0.430238					-0.339013					-0.726216	0.0886248		-1.13772				-0.344615		-0.247553		1.31207	0.188212																																							-0.193907		-0.649216											0.169657																											-0.26847
NCEH1											0.37145																																		0.227877																			-0.221076						-0.295769																0.469569											-0.515005																																-0.260491
USP5									-0.769131		0.233551				-0.224746			-0.141012							-0.422667																					-0.564861												-0.246107						-0.30667						-0.221696			-0.316003												-0.230076							-0.328749											0.265936																				-0.608226								0.303968
FBRSL1		-0.407857									0.326747																	-0.425661																	0.177476							-0.276018												-0.30471		-0.420327			0.406714										-0.674006		0.903217			-0.464981		0.166967																															0.481885
PTGER2							-1.27461				0.436303							-0.632398							0.569562																					-0.448343																			0.0826158			-0.718299											-0.311394		0.527146																							1.93363												-1.35195			-0.308755										-0.328299
MAN2A1			0.191604								0.415995			0.14182																																		-0.249551				-0.453119												-0.201088																												-0.281324												-0.641619						0.80641
TFCP2											0.361621				-0.205161		0.447189	-0.17331																-0.098701				0.212302				-0.470054						-0.204821																															0.101827										-0.246883					0.194251										0.447246						0.682842						0.787233							-0.517035						-0.228846
DNAJA2						-0.286146					0.379983			0.0442391				0.149035																-0.267494						-0.0804642		-0.239836				-0.470734				1.0664														0.119202				-0.392606		-0.27201				-0.490097					-0.226843													-0.377347											0.225047																				-0.587271
ZBTB45															-0.370977			0.628977			0.178068							-0.537314						-0.280477	-0.504825				-0.395908																			0.509573							1.70128			-0.548257	0.69524										-0.444665					-0.430568	-0.22431																															1.01321
P2RY10									-0.208493		0.271736							0.563183	-0.424149												-0.511653			-0.249013																0.522261												-0.500714																-0.129857							-0.148153		0.589189														0.737982	0.257932		-0.352122																					-0.295627
OTULINL							-0.985202				0.473203																	-0.250233					-0.324881													-0.411561		-0.387355				-1.04796																																																				0.585508																									-0.304574
CASK		-0.245324									0.353849								-0.334817										-0.409332																							-0.21739					0.35369									-0.236225																				0.180873																												0.527969						0.4447
SLFNL1																													-0.5151					0.0536746					0.00162993																				0.0896999
LMBRD1									-0.420597		0.293232			0.195451				0.233601			-0.363056													-0.301078								-0.496808								0.317343										0.43884		-0.27862								-0.257635															-0.260842						0.128043	-0.665429											-0.147144							0.843646															-0.133817					-0.295196
TRPC4AP				0.25013			-0.586611				0.42227				-0.495151											0.249663													-0.565504			-0.964519						-0.418146																-0.660149																	0.365522								-0.13216	-0.346993																				0.433566						0.185534															0.317307
PPM1J		-0.23975									-0.18541					0.162955																													0.151647															-0.176621		-1.10845																																							1.67663
TRMT10A									-0.279819		0.160562																													0.202673									-0.272633				0.212165																																					-0.499475																				0.431008
KLKB1											0.204652																		-0.499171																																																																						-0.18912
USP39											0.310807				-0.333695										-0.218388									-0.344476											-0.343582			-0.383151																				-0.209511		-0.188639																				-0.253076													0.564687											-0.723424																	0.45179
TBC1D19											-0.0713408				-0.394475				-0.257739					-0.23215					-0.558608					-0.323401											-0.340896					0.213256								0.660385								-0.301976																								-0.251396																													-0.56808
MMP15											-0.127182																																									-0.294864																							-0.15918																-1.46807										0.219111																					-0.132715			0.65937
DRAP1						-0.235083			-0.361541		0.308572	0.253393			-0.260571				0.52035															-0.603358								-0.600438				-0.260073				1.08634												-0.395023																										-0.607299				-0.408613																															-1.03997						-0.217281	-0.32823
COA1									-0.435957		0.333424				-0.295967																																-0.0327781																																							0.271536		-0.532348				-0.264679																		0.437599																					0.529151
PNMA8B											0.104579														-0.122416																			0.154625	-0.121398																										-0.209876																									0.00779268
TNFAIP3							-0.390299				0.406784							-0.490993																-0.492926												-0.711418		-0.490842												-0.416536		0.989516			-2.68675			2.96571					-0.772871					0.479622										-0.861167
ZMYM4									-0.257283		0.369136				-0.470021		0.253588																					0.263108				-0.464718				-0.434807												0.768132								-0.0469243	-0.240495						-0.278299								0.368987										-0.0975671																									0.341589
MYO6	-0.240858						-0.64504												-0.443609																				1.49801						-0.721273																				0.349621															-0.374142										-0.355073				0.26198																									-2.00865
TRAF3IP1											0.272899			0.119877														-0.3354					-0.247899					0.201697							0.143052																										-0.156981	-0.208048							-0.215395		0.354002
CCT6A						-0.404094			-0.740714		0.483372														-0.33995																	-0.555102				-0.669257		-0.371656		0.255543			0.331443									-0.363925																-0.237905							-0.31681		0.321085					-0.452199					-0.308222						0.8293		-0.157971																		-0.34432							-0.459945
PGP											0.313342										0.261094																													-0.258878		-0.247469					0.377695	0.398381						-0.469585		-0.194109																		-0.917531		0.22596				-0.627189													0.219566																												0.711165
PTPA						-0.285942			-0.420666									-0.187523			0.461972																						-0.199808															0.513559				0.26934		-0.295203																								-0.262335															0.161916																												0.565995
NRCAM											-0.0630228																																																																																																																				-0.136311
SENP3											0.303388																																									-0.212038																											0.216073																								0.25716
FAM177B																															-0.225645																																																					-0.189487																	0.219456										0.150668
PAQR3																		-0.261119															-0.594763																																																																													0.513965
FOXJ2											0.30862			0.315214																				-0.371386									-0.141982									-0.741588												-0.591504										-0.393194					0.200082										-0.187338	-0.226019
MED6									-0.477125		0.279629							0.537124											-0.27847					-0.434934	-0.616459							-0.991408								0.661756								-0.103909															-0.580182																																					0.699448						0.383523							-0.246063								0.176704
CYFIP2									-0.520377		0.214582				-0.622531						-0.406345										-0.462357			-0.349291						-0.0729129		-0.880723				-0.607125												0.0995975																											-0.32258				-0.691652
RNF146									-0.344715		0.444753				-0.449295			0.794083										-0.396842						-0.242402					-0.469879							-0.342611	-0.205582											1.0688							1.23542																				-0.301472				-0.38775																											0.72054													-0.161861
SLC7A6OS							-0.562075		-0.357291		0.357272							0.126591										-0.384907						-0.196601													0.040016																							-0.332647															-0.243275																									1.08402				-0.791013		0.499673
ADA			0.694135				-0.540922				0.190737																0.165575															-0.490449											0.938776				0.381102	0.550083				-0.638995		-0.457937									-0.504985																												0.217325																		-0.507115				-0.287074
SUMO1						-0.251355					0.496171			0.135804	-0.366133			0.138289																								-0.928165				-0.27631		-0.45815		0.587376			0.246034							0.170201																		-0.0559687														-0.43129											0.277502											-0.176486									-0.37035							-0.186656
MAP1LC3B2																																																																0.31265																																																													-0.292119
WDR43						-0.320063					0.417178														-0.586685																	-1.42853						-0.402883		0.656866							0.272165																						-0.191185								0.326069																0.587253
ACTR8																																	-0.374286					0.260242	-0.478144								0.0988794											0.887785												-0.355243															-0.149156																									0.781194						0.634869
SNRNP48									-0.428065																									-0.364446								-0.78073				-0.47165																																																							0.12092		0.335667							0.560711						0.397073							-0.230481
CD36											0.251535	0.556933																					-1.23162												0.334588	-0.858971						-1.19797																											-0.223059							1.15801				-0.470446														0.369524
SLC48A1											0.195279																																-1.28262		0.60927	-0.457281												0.281029						-0.25602															0.191539					-0.334424																				-0.579116										-0.60321
TRAJ57								0.02828																					-0.177359																	0.0726237															0.0196154		-0.0135342												0.033402																								-0.0404885									-0.227562				-0.004177
ATP6V0D1														0.354602																												-0.977015				-0.4604						-0.66867																-0.452214										-0.448214							-0.221147							-0.518361		0.523897																1.34295
CACNA1E											0.123009	0.109949								0.160428		0.44308				0.710343					-0.0951414																			-0.223178		-0.387144								-0.585262											0.122228				-0.269358										-0.177126	-0.606222			-0.269351					0.173347										-0.152802																		-0.59665						-0.498411
CLN8		-0.375917									0.403677							0.435277							-0.185473				-0.421554										-0.667326																									-0.593026																	0.353376																				0.373097		0.420213
ZNF330																		0.614278																-0.172162					-0.453618			-0.484217				-0.314674		-0.407255																	0.895375			-0.65327					-0.480479																								-1.31776						0.472434							0.83837									0.0794394
RRBP1			0.821318				-0.638906				0.312883								0.348218		0.226684																					-0.581007						-0.465859																-0.352268								-0.259769	-0.268739																			-0.874899									0.370902									1.45312				-0.109765									-0.703285							-0.823271
MT-ATP8									-0.965784		0.458461																							-0.653768	-0.62117							-1.03157	0.255233			-0.563897		-0.461385		1.05598	0.803671									0.36395																																-0.743368
PLSCR1	0.176326										0.250104				-0.387969										0.343486															0.124006		-0.562829				-0.674267				0.338068			0.545006																															-0.232053																			0.615946																														-0.698205
PANK1	-0.209434																																												0.107481																																																										0.190539	0.116734
ETHE1			-0.243765				-0.410967		-0.488458						-0.524866																			-0.368316																																																									-0.709106													0.297679																			-0.364041
PODNL1											-0.0807387																	-0.623862																	0.111259					-0.102418											-0.156393																																								-0.445926
TSNAX-DISC1											0.137794															0.123825						0.0855701																												-0.537316																									0.0321228
SLC35E2A														0.149134															-0.481217					-0.35116								-0.446214				-0.152747												0.631263														-0.539135													-0.337819					-0.672298																										0.516199
EIF2S3	1.48375								-0.706522		0.429362																							-0.250131								-0.596899				-0.681774		-0.555153	-0.141391	0.56123	0.497005											-0.442575											-0.870839												-0.269972							-0.40792																																							-0.364673
ATAD1							-0.605541		-0.686785																									-0.397544								-0.507895																						0.117457															-0.197681													-0.282224					-0.741602													0.982143
GAS6			1.72732								0.118077						1.09881			-0.398249	0.234753												-0.499333												0.356221					-0.372691							0.309856		-0.325772			1.03197		-0.592471									-0.240619													0.381114		-0.480381		-0.273727											0.54217	-0.407622		-0.794139																		-0.396455
HOOK1	-0.259317		0.205512																																																																																		-0.18828		0.351448			-0.374481
SLC39A8																					1.19993																																					-0.306723				2.9775											-1.15058																	-0.577354													0.224357											-0.343484														-0.396992	-0.579782
NDUFV1						-0.154135	-0.394274		-0.381215		0.198747														-0.391107				-0.34244					-0.328931																0.749085			0.189415																		-0.34056		-0.19102																	-0.120166		-0.487475											0.128822		-0.454105					0.671276													-0.734697
PRIM1									-0.93022																-0.199917															0.408811		-0.524434																												-0.521192									-0.535546						-0.14263					-0.372898													0.655432		-0.329754																				0.289218						0.354042
S100A8				0.440704							0.659049														0.31899									-0.536665						-0.134797		-0.700367				-1.05202		-0.669492				-1.77292										1.84594																	-0.242299							-0.345897	-0.340604				-0.554877	-0.320123										-0.519507																												-0.546119
GON7						-0.296441			-0.231134		0.196086										0.172448																					-0.496183			-0.11641	-0.488735				0.921244															0.329889			-0.441921																						-0.148186		-0.279723											0.459593	0.518592						0.654182																					0.544743
BRSK1											0.196879							-0.0971907	-0.133556
GET4							-0.201124		-0.269405		0.0775122													-0.186317					-0.454083										-0.289586									-0.28546																															-0.466444					-0.262405						-0.452589							0.664931													0.4965
PLAGL1												0.586061			-0.622285																														0.559573	-0.562377												0.444552				-0.794697		-0.213851																	0.584864								-0.27577	-0.511392																																	-0.636092
UFM1											0.325624				-0.315301																		-0.59729	-0.434446						-0.0820789		-0.402443					0.419575	-0.443478	0.281207	0.522719								0.0820898															-0.341925																			-0.718917									0.112336			-0.386356						1.12749
SPIDR									-0.461309		0.438238										-0.133751								-0.267782					-0.327089												-0.434315																																																0.288693							-0.112133									0.622214				-0.568863									-0.427297								0.353524
MSTO1			0.577012																		0.493434				-0.278489				-0.4759				-0.608969	-0.414282																								-0.146141																																																										0.377555
KRBA1																												-0.439128					-0.3055												0.118297														-0.002101	-0.230805				-0.288319																						0.577011																																		0.352617
GGT1											0.176832
FAM184A											0.173149																		-0.72489																												0.225282																-0.0777338																							-0.0439001																					0.206427		0.708128				0.0918787								0.274297
UTS2							-0.311005				0.127874																												1.03732						-0.728702													0.561281																										-0.427545
APOO			0.368486								0.283695														-0.230271															0.178817																																		-0.259352					-0.681989													-0.225304											0.32289		-0.3445					0.558161
MPHOSPH6									-0.531186		0.230404							-0.36454																								-0.474989								0.657733														0.158611																																	-1.11965						0.806709
AP2B1									-0.249083		0.447434	0.278595			-0.699539																			-0.271475								-0.466367	-0.423823					-0.382218										0.132872						-0.191261					0.599914					-0.55863															-0.252906												0.105643																						-0.315202					-0.241729
STPG1																																																																															-0.269574											-0.421101	-0.404087						-0.610633												0.721789
MBD3											0.271411			0.184184			0.26163																												0.16241			-0.284593																-0.85373																	0.362417									-0.285593												-0.146984	0.296757							0.493733																					0.390787		-0.419881
PFDN1									-0.263991																									-0.239235																0.636538	0.40599																												-0.10428													-0.40162											0.217254							0.835924																					0.26897
POLR2L						-0.118571			-0.355777		0.315279				-0.11381		0.596225		0.428632															-0.244209	-0.507112					-0.137841						-0.265283	0.255923	-0.416787		1.1347																																										-0.781631											0.184306		-0.227208					1.24473													-0.452253							-0.43427
IGHD3-9			0.23563								0.12329					-0.040593							0.0317162																			-0.118416		0.0905721															0.0407094																																								-0.0416381	-0.00542626												0.121382														-0.0508089
ZNF554												0.102199																-0.298829	-0.291641																							-0.231923																															-0.123082	-0.272713															-0.209273													-0.00570089						-0.125884											-0.147202
PDE4A	0.36617						-0.74				0.219638																															-0.308288				-0.372518		-0.204738				-0.301757																																		0.472701																-0.229378		0.537837															-0.671786
NKAIN2																																							-0.280843																														0.257872													0.0179266			-0.160647											-0.0431922						0.045693						0.0929382	-0.161594								0.11329										0.0435245
HSD17B12											0.245841														-0.297375																				-0.113132					0.646357	0.585021																			-0.311126			-0.362685																		-0.538776	-0.512575					-0.588622						0.166418							0.643649				-0.339351																-0.436954
MARK2		-0.286101		0.24974							0.505154				-0.364977			-0.254426																														-0.195308		-0.245134		-0.755433				0.15583	0.184855	0.812849						-0.381318						-0.473458											0.779956			-0.180148					-0.4309	-0.408229																										0.430986						0.055733
TNK2		-0.379403													-0.700961						-0.283737																								0.316601																			-0.592502																	1.35684								-0.202472	-0.421072	-0.189899											-0.220723																				-0.51825
CLDN23									-0.116112		0.145328	-0.0988729		0.0597876		-0.0374753													0.248135																	-0.098797													0.148567																						0.331222					0.322291																																							-0.118912
CTTNBP2NL																									-0.442304			-0.591955					-0.345824												0.350885					0.131237		-0.306578													0.197117				0.798605																	0.556155																														0.384523																	-0.249172
IMMP1L									-0.470456									0.161051			0.370509			-0.598028	-0.540909				-0.465915					-0.346278								-0.603311	-0.168377		-0.220174					0.496011																													0.458876						-0.185394																		0.390442
H2BU1			0.831636																	0.0646267																							-0.765923										0.518336				0.66171			0.434989																														-0.573239	0.474953												0.260011																						0.489943			-0.28767
CCIN																																0.061443																																0.130546
HTRA1																					-0.62141							-0.549359																	0.103136			-0.107073																-0.560329																						0.649115															-0.411149
NPM3			0.320139																						-1.13949																																			-0.25534													-0.292881																														0.707097		-1.02121
OR52I1								-0.087017			-0.035689																						-0.0870805									0.114924						0.162468											-0.00891751	-0.121685
ATXN2L																	0.480651	-0.148188							-0.12237	0.136011							-0.508509													-0.499378												0.295807		-0.212268					-0.329385									-0.52332					-0.0929034											-0.483981																				0.517839						-0.307499																	-0.659763
CLK3						-0.266711			-0.546678		0.271856							0.298855		0.136316														-0.289397									-0.0629903			-0.165741														-0.18001										-0.32428									0.0968515						-0.149726				-0.305041					0.368808																0.706702												-0.216255
BLOC1S1											0.256698			0.116352																										0.15576		-1.25106				-0.548363				0.458307								-0.113547				0.53643		-0.234686																										-0.0710298		-0.297729																						-0.30267																	0.556371
ZNF195	-0.103888								-0.71124		0.536099				-0.377702			0.363538							-0.184226				-0.758482													-0.494299				-0.3819												0.912675																					0.204119																		-0.720232							0.191364
PHACTR2											0.294468			0.251763	-0.701603																		-1.03085	-0.178393					-0.50385	0.425646						-0.388925						-0.584645																	1.56282												0.880367					-0.370114		-0.803794			-0.154632													0.510617													0.867003												-0.267148
FBXO31											0.317256				-0.326679										-0.378336				-0.243408																			-0.279135										0.675191							0.309741	-0.289078				-0.456523																	0.263387			-0.477505																										0.416932
PAX8	-0.390104										0.117127																																	-0.269146																																																					-0.76223							0.318954
IGHV3-21			3.73951																	-0.893174																													0.561128	0.83508																																								-1.35504														-1.04082						2.04603
TEF																																																											0.263123			-0.386277																																																					-0.187113				-0.390955	0.512292
ZNF414											0.224058	0.0664071			-0.280671				-0.216086							0.21717			-0.205965																		0.138766	-0.206544										0.360835							-0.72152			0.439378											-0.487804					-0.369298						-0.36482																										-0.593261													-0.396548	-0.331584
EIF4E3											0.311436				-0.363378										0.21469																					-0.462338				-0.801008		-1.23229						0.530364																							0.541832							-0.625545		-0.228443
YPEL4																																	-0.193182	-0.206356									-1.33963										-0.253406																0.321497					-0.294515																											-0.243518								0.812415													-0.260699						-0.20284
BAIAP2L1													0.136011
ACSS1		-0.302596	0.416796											0.135347	-0.384702														-0.264401					-0.207224														-0.249813										0.552372								-0.295789								-0.227533										-0.123444						-0.645203																			0.782995							0.364109							-0.220852
ISY1															-0.303172																															-0.253843		-0.231929																									-0.199539																-0.282297	-0.626225																																	-0.28254								0.505388
COX17						-0.27136					0.255978							0.369241															-0.510663	-0.228484	-0.612496							-0.434368						-0.389897		1.21137																												-0.00797587														-0.589572											0.206255													0.400242														-0.381839	0.526851
PPIL4									-0.612896		0.377367				-0.289108			0.386855										-0.460888					-0.69729	-0.340269								-0.620663				-0.272135		-0.412868																	0.484941													0.307088	-0.134732						-0.119109												-0.980239																			1.1655														-0.471487
SLC38A2											0.219476			0.233858	-0.484787			0.306218																-0.361477								-0.35143				-0.233632		-0.323746																									-0.358175					0.132652							-0.30512				-0.218894			-0.404081		0.294082									-0.390109
MEIS1												0.927889		0.338197											-0.423246						-0.352377					0.642577									-0.0259603																								1.81731										0.24847		0.679626				-0.240353						0.217003																			-0.344673							1.0523											-0.533205
TRAV34															0.129952																		-0.230051	-0.135542											0.0969332											0.0758001																																																						-0.143786								-0.139314														0.090058
TTLL1							-0.210413											-0.217471																-0.112167																																					-0.851895																			-0.202652																								0.399276
AGAP4																												-0.731469	-0.521903				-0.283104																	-0.167773																																																																						0.27916
SLX4IP	0.149396								-0.376073																																	-0.668643							-0.190013				0.173514					0.6832																											-0.378628																													-0.430723
DDX3X	1.44654					-0.299039			-0.428731		0.44585			0.370618	-0.423781																		-0.329925	-0.268002					-1.07203							-0.60546						-0.231883																					-0.36698					0.182476												-0.264754																																	-0.59143							-0.628611
SSX2IP							-0.804742					0.326819		0.330735																															-0.46946	-0.237881						-0.954664																											-0.241327											-0.703614											0.20697																		-0.277545
TMED7-TICAM2									-0.214428																																																			-0.170121													-0.101064
NT5E							0.366434					-0.126511							-0.258981												-0.56104																						-0.791756																					-0.388154											-0.180317																																														-0.741232
HSPA12A																													-0.444526		-0.185191																	-0.182874		0.225747
SIVA1									-0.508151						-0.231047						0.271352								-0.235917					-0.467796						0.231967		-0.529458				-0.411108																-0.735863											-0.425556						0.218888							0.202419						-0.441624											0.717476		-0.387151					1.02162													-0.681666								0.383979
CCR5											0.272433																						-0.503982																				0.633004				0.363745													-0.75449											0.839427						0.502873				0.302506										0.471835																		-0.900888
MAK											0.200355			0.272387						0.136851		0.17839				0.431581																-0.116752			0.229071		-0.40129														-0.260192																		0.186386		0.365717				-0.201537																																			0.619513		-0.176183						-0.480937
TTC39C																													-0.286825				-0.621521																			-0.724232																											-0.697474							0.269666																-0.206357
AP3S1											0.227129																							-0.273538		0.78628										-0.243458				0.821219										0.335621												-0.257851												-0.205053							-0.422311	-0.32896		0.403152
FFAR2		-0.313002		0.295607							0.368093			0.13063	-0.463751					-0.219485						0.885269																			0.48568	-0.136034		-0.155454		-0.252636		-0.750205								-0.329035																					0.750969							-1.20499	-0.274294															-0.212683							0.014564												-0.133188					-0.650705
PPP3CB											0.504685				-0.248843											0.179826																	-0.0854709		0.187863			-0.356494										0.354307						-0.312711										-0.49449					-0.178837											-0.416981																																									0.536402
TMEM65											0.293427																							-0.139752												-0.45494				-0.333383		-0.543357						0.276432								-0.361561													0.143156		0.524751			-0.417387	-0.38887												-0.867273																															-0.402298	-0.208404				-0.431903
TRPM5									-0.122134		-0.106442		0.00305829																-0.199888																0.145721																-0.074067																-0.12319																			-0.0725954								-0.109478
WDR17																													-0.195451															0.0579018	0.0629853			-0.217824		-0.00713533										0.19211		-0.365788																					-0.096248																																				0.218994
FBLN5																																								-0.432755																									0.768993			-0.615739																							-0.345983
MED1							-0.352241				0.29274				-0.232433																											-0.74595				-0.419411		-0.193213																															0.143081						-0.127828																													-0.875539		0.37062														-0.438046
STK17A				0.144538			-0.693145												-0.36043		0.1947			-0.317149										-0.403888											-0.458373																				1.03973			-0.843019																-0.364646	-0.191896									0.632638
PPP4R1		-0.589603					-0.469932		-0.299527		0.352296			0.248846	-0.621366																								-0.3853			-0.243276				-0.359423						-0.343385																																	-0.219827				-0.261801																								-0.185778				0.333247																-0.378045
SFMBT1											0.211084				-0.238202										0.279987			-0.37398																						0.383798																																								-0.502178													0.350583																										-0.388084
CEACAM3		-0.331103		0.193041				0.197888			0.499299			0.107543						-0.23356		0.25343				0.702512																			0.57879			-0.211591		-0.367615		-0.308799								-0.566149		-0.657649											-0.109872						0.354626		0.844219							-0.52731	-0.247002												-0.36226																			0.32304			-0.285371					-0.244918
JAM2																																																													0.186777																													-0.292552
FMNL3							-0.670404								-0.382513			-0.201573	-0.323803									-0.703777	-0.478305													-0.429714																0.6151				-0.651484																			0.825421				-0.382776	0.24886																0.394589																	-0.50011
SERAC1														0.223673				0.401601																-0.0906255																		-0.271329						0.332001						-0.240303																										-0.295606																																											-0.332787
CERS2									-0.740241		0.543038	0.261615		0.215972						-0.0235119														-0.216264								-0.655222				-0.342471		-0.401792				-0.327855																		-0.558718															-0.167103				-0.295515								-0.717723
PIGX		-0.384743					-0.287625							0.393512																									0.355918	0.306229							-0.176329													0.643563																			-0.298808							0.6238				-0.563348																				0.346829
FOSL2				0.364599			-1.01778				0.609307				-0.607601			0.53358							0.395832																					-0.152				-0.489317		-0.81661													-1.10906			1.03628		0.511142											0.918641							-0.351008	-0.344276													-0.508657																					-0.207293								0.56367		-0.362432
ATG9A											0.265172									0.304439																0.883472							-0.402902																																										-0.228641				-0.481566					0.319143			-1.4797
LRCH4											0.285308				-0.682398			-0.168388																											0.428746													0.482602						-0.787596	-0.803679			0.716739		-0.286057																			-0.298321	-0.367667															0.179035
VAMP8											0.43377	0.332078			-0.33169										-0.294334									-0.3533								-0.804581				-0.378247		-0.292181		1.147		-0.578068																	0.567194	-0.230632																						-0.456473											0.177198	0.48193							-0.263988												-0.910432
MFHAS1											0.319616																																-0.734165
SERPINI1																																			-0.750303										-0.50114				0.297417	0.527652																				-0.280491																															0.312909													-0.444954
DARS2											0.1959						0.570491				0.273343				-0.547895																							-0.247392					0.742153				0.386854								1.43832		-0.281467	-0.833087				-0.272316	-0.343368																														0.610125		-0.22897					0.388057				-0.420209																	0.492597
RAB18											0.446204				-0.271426			0.19942																-0.495446												-0.37488		-0.345407		0.419261																																										-0.283409									-0.103729		0.127626							0.852908																					0.344215
ANKRD10						-0.283344			-0.389058					0.193824			0.367713												-0.18555													-0.524935			-0.158394					0.65472								0.18168												-0.218492															-0.212148							-0.360911		0.409035																													-0.37424							-0.335546
TAF1											0.345851				-0.461504										-0.218951			-0.33595						-0.206308						-0.0995568		-0.212594				-0.296336			0.231388						-0.438546														0.397115										-0.166681						-0.216543				-0.306205																					0.237439				-0.396559		0.544273				0.377547			-0.22974										-0.526896
FAM98C															-0.32813																			-0.127868	-0.767029				-0.517302									-0.228801				-0.1969						0.511246						-0.254557									-0.197236											-0.595938						-0.228672																																							-0.271766		0.343131
ARHGAP5									-0.32203		0.284122				-0.320353						-0.236493															0.44811										-0.354274		-0.214779										0.85322				-0.307258				-0.411204			0.611877				-0.305592										-0.31333		-0.186901																0.233351													-0.460045
NCALD	0.303104						-1.22204												-0.24804																					-0.185071					-0.43561				0.465156																															-0.443248							0.439231																																-2.36609
PLIN1							-0.0785583																																																				-0.115098																																																																		-0.122435					0.0477491
NLN																									-0.68881			-0.383655																	0.813524	-0.324786																																								0.733996				-0.642693
PCM1						-0.337814	-0.307734				0.358485				-0.4478																			-0.403001								-0.896544	-0.191287			-0.620636				0.354131																						-0.412876		-0.442859																							-0.852802													0.604493				-0.644691
CEMIP2		-0.549051					-0.606043				0.255449				-0.679004				-0.441126					-0.184814	0.556468									-0.116462														-0.26032														0.513073		-0.256802	-1.14181			0.796803																	-0.344639			-0.34882	-0.491112	-0.260427											0.13804			0.430611																											0.371338
RNF126							-0.220719								-0.723389				-0.0638741		0.108144								-0.229719																																			-0.393675							-0.466988		-0.269174											-0.32979		0.181875			-0.222532														0.387354							0.547558									-0.267183
BOK							-0.418453																																													-0.10814						0.424432		-0.415176																									-0.12257																			0.125345							-0.0898278								-1.1997				-0.214084
YWHAZ				0.156096		-0.169389			-0.571566		0.546764				-0.398781						0.114317										-0.267428			-0.478651					0.89383	-0.0378465		-0.67914			-0.248958	-0.383253		-0.574275		1.2153	0.508481	-0.924797												0.0994269	-0.503999			0.243795				-0.284544	-0.312541					0.288938							-0.214131							-0.590995											0.082105																											-0.774362
ADAMTS13																									0.198392				-0.537
ZC3H14							-0.440908		-0.592129		0.307589				-0.211886														-0.176982				-0.404724	-0.262956				0.244361				-0.465011				-0.218227				0.429926								0.348803				-0.387713								-0.556105																											-0.679546																	-0.457912									-0.24122
HARS1							-0.41751																		-0.365895									-0.225404												-0.597677							0.158033																			-0.226069																				-0.487744											0.126504		-0.240184					0.90823				-0.441185
SLC37A2		-0.494475		0.168311	0.155596					0.259555	0.392281			0.279798																												-0.156931			0.405545			-0.290461		-0.241484												-0.499124		-0.405446																	0.927516					1.45964
DGKD		-0.553535												0.296111														-0.436206							-0.548595													-0.195712				-0.885354	-0.3958											-0.297664																					-0.335183				-0.605501	-0.634976				0.156874
SLC6A13								-0.217465																																																				-0.306539																																				0.017837																																				0.148312
OLA1						-0.278509			-0.526454		0.265746								0.264792						-0.11269									-0.345733												-0.515839				1.18241														0.426186									-0.3845																			-0.360348					-0.329582						0.363046		-0.426625																		-0.771723
IL2RA																			-0.42152		0.164494				0.409331						-0.576655																																																																		-1.09413																																		1.11949
GPHN			0.322801						-0.48496		0.141746																		-0.506262													-0.282936			-0.225055																																															-0.280131													-0.168699					0.364697
TBC1D24								-0.418211																																																								-0.459674										-0.250539							0.786677					0.302963				-0.231119	-0.413013																		0.803465
POU5F1B											0.238824			-0.0861853															-0.268776																			0.329358		-0.132672																																																														0.166331			-0.272004
QARS1						-0.348993			-0.65389		0.37958				-0.313592																			-0.37608								-0.518496				-0.392242		-0.294269					0.164389									-0.510926																						0.101563	-0.370641			0.433558				-0.323718		0.387687											-0.768184					0.984703						0.740598							-0.423307						-0.186512
OSBPL5							-1.44809				0.464387																							-0.237417								-0.159067								-0.184328		-0.389018										-0.44542		-0.221646										-0.256881							0.987024					0.730876					-0.405893										0.311671			0.432527					0.804109										-1.48619				-0.299058
FAM170B											0.0944791			0.0365283																																		-0.206012																									0.0730729																																					0.180712							0.0318628
HMBS			0.684282								0.327961							-0.345037							-0.853352																	-0.603704	-1.4135			-0.448785												0.778785																																		-0.626442											0.333501	-0.531573	-0.889479
PAPPA2													-0.0381759		-0.0546915																																							0.0674761																												0.0109343																	0.00569078																			-0.0688458
RFWD3																		0.501787			0.264404												-0.484913							0.416451													0.415646																																-0.202767					-0.560656	-0.228067						-1.17145						0.331084																												0.702492
B4GAT1																																	-0.327439		-0.4679																							0.37557							0.664565			-0.3253		-0.865861								-0.722236	-0.189999						-0.211926					-0.418508							-1.21039				0.216766
MRPS22									-0.44902									0.595974							-0.189509																	-0.76138																												-0.430326		-0.230781							-0.098762													-0.465024					-0.87048													0.89222																					0.442175
EPB41L2		-0.398681															0.683991			-0.249575	0.516545	0.0157719																		0.5964																						-0.963788				-0.392858																			-0.125983																									0.493975
RIN3		-0.608589							-0.414932		0.374509				-0.247532			0.154867															-0.480401	-0.560454								-0.207429				-0.508865	-0.347516											0.223065												-0.498979											0.495111				-0.287921				-0.435543												-0.155523			1.07959																									-0.220605
OSTC			0.647073						-0.40304		0.418061								0.383546		0.139602				-0.369308																	-0.796004			-0.506222	-0.533731				0.792775	0.571281													0.229142									-0.659117						-0.0668868			-0.246432										-0.991999									0.121249																						-0.495518
ZNF224							-0.453593								-0.46003			0.203255																-0.388822															0.467028											-0.645408					0.5617																				-0.336394																															0.950191
TSPO2											0.147024	0.084349	0.19694																														-1.00531					-0.258317											-0.0947214																																					0.228413																0.0180377										-0.210149
NFX1									-0.465164		0.206528																												-0.773583			-0.862253																				-0.250236																	-0.75377						-0.288335																																														-0.358725
FCER1G							-1.38529				0.43445														0.132984								-0.5382	-0.237299								-0.424948			-0.351145	-0.465055						-1.45509												0.184287																						-0.395144																-0.238098		1.92791																-0.517103			-0.168162							-0.500418
NEPRO							-0.265572		-0.35242		0.232585							0.467621																-0.36329				0.283203	-0.699983			-0.604163																												-0.449876									0.119975						-0.196464																	0.206988								0.815004						0.770484														-0.298895
MAN1B1							-0.736387		-0.340664		0.49758				-0.417028						-0.169945													-0.321516	-0.421481							-0.905943						-0.358675																						-0.300804																						-0.308067											-0.248294																				-0.430469						-0.19866
GIT2							-0.318768		-0.178829		0.426131			0.215379	-0.61173			0.157274				0.184664												-0.266775												-0.512112																-0.221363								-0.130661															-0.209416				-0.288662	-0.12955		-0.347788		0.297328																												-0.275592	-0.103529							-0.548028
ARHGAP20		-0.197189									-0.162635																																																0.180353																																																																0.135371
SEC16A							-0.581521				0.482088				-0.261098																											-0.768812																																															-0.761413					0.206608																				-0.657661		0.835478
STT3A			1.0265								0.262795						0.479424				0.174544																					-1.32132			-0.182833						0.596126														0.588748					-0.460324			-0.231743						-0.0928247			-0.232599			-0.293008							-0.812744									0.431856			-0.740192						0.820164						0.393375							-0.629011
EXOC6															-0.281233																								-0.765692							-0.349974														0.282592		0.397554																							-0.232711			-0.151716	-0.177826																																		-0.408193
TRDC							-1.86616				0.146505				-0.3884				-0.479128					-0.340873				-0.549258					-1.07339	-0.292384											-0.855817																																										0.510109																	0.660997															-2.51252
EIF2S2			0.205492			-0.319027			-0.432971		0.466942										0.206701													-0.234188								-0.704314				-0.334856		-0.413308		0.627924																		-0.364602					-0.385349																			-0.635289													-0.319057					0.454712																				-0.41776	0.268924
SH2D1B							-3.26472																										-0.721238												-1.05114																					-0.37057																																																		1.13915			-2.14921
BOP1			0.303411																						-0.620727										-0.559366							-0.295279						-0.303359									0.19313			-0.134767				-0.682981																										-0.486811													0.71189							0.305799																					0.636732
C2orf74						-0.186108					0.259034																		-0.226393					-0.257209											-0.412414					1.01094															0.721375					-0.402974																						-0.237441											-0.295389		-0.30657					0.58866
GLYCTK							-0.531907								-0.321088														-0.355504																																																																																	1.14775						0.417665							-0.241661						-0.479394
GRPEL1						-0.203532									-0.412667			0.55628							-0.219977									-0.31231					-0.537164							-0.154916																		0.187963				-0.153562					-0.375565					-0.214702														-0.0708914											0.167779							0.463894				-0.33638		-0.56289							-0.418442
FCHSD1							-0.340558				0.366876							-0.177521						-0.273792																																				-0.208048				-0.186421															-0.746658					0.10988										0.425162
RPAP1																									-0.273607								-0.44075																															-0.20999															-0.65594							0.222987				-0.398406													0.403733													0.823774
HNRNPA1P48									-0.756011																-0.270588														0.888766																																																			-0.816776
PLCB1																												-0.822148					-0.52047									-0.198697										-0.276163																													0.447219		-0.223092	-0.265831		0.943106											-0.664204							0.403892															-0.680116
RBIS																			0.549454										-0.305143					-0.351276								-0.48903				-0.370046		-0.26312		1.34052	0.56541																						-0.711661					-0.122033														-0.499103											0.149135		-0.482417					0.943581													-0.584638							-0.355027
UPF2						-0.331905			-0.546204			0.272411		0.116507	-0.415091																			-0.306211								-0.540158	-0.0929624			-0.326028		-0.274303										0.132626						-0.202321						-0.355711								0.20504																																				-0.797559									-0.432528							-0.408581
TPRA1																													-0.121203																			-0.227728																-0.692754																			-0.16253	-0.243275																																							-0.294515
MED24									-0.290166		0.279197			0.326853										-0.247664	-0.209543				-0.208576					-0.196593	-0.521751							-0.44765																						-0.391592			-0.196525					-0.247563													-0.270461																									0.332036													-0.246053								0.776865
NOTCH2NLC											0.239684				-0.283295					-0.133919								-0.843001	-0.298769										1.24509				0.175929																																						0.759297
DCAF4L1								0.0951675																		0.262475						0.0878078																		-0.13002										-0.499644																																										-0.0907308																								0.0811207
RNF182											0.400373						-0.132931		-0.138953	0.0396305						0.314063					-0.111659												-1.57731																																-0.0611974										-0.0948708				-0.189756																					-0.264285		-0.0748235			-0.29701					0.315556		-0.280501				-0.0764539
TSPYL1	0.255369								-0.691721									0.211043			-0.321821				-0.304547						-0.47259			-0.737692						-0.114409		-0.518813	-0.144013							0.587462		-0.358931										-0.286416							0.505563			-0.416401		-0.653609											-0.38509																		-0.191889											-0.646767			0.479228
CASD1											0.166343				-0.324169						-0.202578							-0.70338	-0.420036					-0.166511				0.255953				-0.243974										-0.230714																											-0.199007						-0.150546		0.19771										-0.476456
NINJ1				0.424991							0.512387			0.451482				0.355103			-0.187265				0.238611									-0.316131						-0.208636						-0.271136		-0.471622				-1.0854												0.258415						-0.52173			-0.460487								0.685949									-0.294445																										-0.707967
CUL4B											0.23626				-0.64622																			-0.489498												-0.307968						-0.237645																																	-0.19728				-0.149694																																												-0.536237
DAPK3											0.4089				-0.300844		0.381776																															-0.22892										0.575572		-0.195909				-0.552041						-0.385026									0.273749					-0.112093					-0.158234	-0.812276												-0.31758								0.45872
ELMOD2											0.257244													-0.170856				-0.458555							-0.330511			0.19				-0.44977				-0.171724			0.186792																																			-0.095532						-0.304514																				0.356766						0.820659
KCNJ2		-0.387101												0.182984	-0.280201					-0.0610409	0.498844	0.385058				0.854595		-0.634151																	0.516489	-0.130501						-0.722558										0.763349																	0.442853		0.51466						-0.0884394	-0.554538	-0.236059					0.119736							-0.310109	-0.159798		-0.151487											-0.000440834		0.240128			0.581185								-0.566503
IQCA1																																													-0.173249	-0.20907		-0.165258											0.0742084
BAG5											0.250214				-0.428753						0.250636							-0.351177						-0.315409								-0.803291								0.45694								0.429817													-0.484042								-0.351856						-0.305488					-0.319023		-0.267517																		0.494069
CDKL3																									-0.223962			-0.374027	-0.233867					-0.125345											-0.122369																																																																														-0.159052
MED31							-0.328637		-0.879037																																	-0.975628						-0.299916										-0.277168							1.3296			-0.833781						-0.1623								-0.261288										-0.325229																								0.7341
RIPK3							-0.232516								-0.474934																																											0.307663												-0.338668														0.0957972					-0.199097	-0.399947																										0.804127
TSTD2									-0.193997																			-0.479415						-0.172688								-0.383933													-0.560238																								-0.318614						-0.205462					-0.733437							-0.788613						-0.313576																											-0.512
TBC1D15									-0.363885		0.416793				-0.368143			0.409813																														-0.359381										-0.270679																											-0.29216					-0.247136																								-0.780626
ME3																													-0.505492																																								0.576331										0.368472					-0.304731																				0.300514															-0.69817
GNAZ												0.119697		0.25952						0.090384		0.3215									-0.978415			-0.133309		0.902667	0.259714															-0.674817																													0.178482				-0.070841	0.299437																									0.121162									0.350136		-0.255976
GGACT						-0.140571					0.160586																						-0.529923												-0.275843			-0.130203														-0.801816			0.389072																					0.316355																								0.870922									-0.289134				-0.380983
TRIM71																										0.151807		-0.515763																	0.0955215																	0.563663																										-0.348413																																								-0.181012
TMEM178B											0.235958		-0.0203251																																			-0.151973
AMN1											0.113359																							-0.3729															0.245808																														0.188136											-0.44723																										1.1701
C5		-0.449306																										-0.648993												0.168762			-0.199946																	-0.52038																															-0.22712
SLC15A3		-0.356841		0.306729																-0.188521					0.18917																	-0.146811			0.976057							-0.335404										-0.482161		-0.153074									-0.313284						-0.241666					-0.323368					-0.381921																0.301141					0.486798				0.0418569															-0.352514
SOWAHD											0.194413			0.161815											-0.27086	0.22314		-0.765572																	0.346286		-0.0694258					-0.203879																										-0.450584	0.303108					-0.406523							-0.394261
YBX3							0.520391				0.492278	0.387139		0.211588																										0.397498		-0.47137	-2.07464		1.16134	-0.771199		-0.408008				-0.993253																0.429608																	-0.233876				-0.649822																																										0.98379
JAK2															-0.536742						-0.171377																			0.150066		-0.952737				-0.4712						-0.797724										-0.352398		-0.19491																										-0.291287													-0.27883
OMG																												-0.353955																				-0.0617722																																																						-0.125978																											0.287113
LRFN3																			-0.159658										-0.222627																																											-0.257275	-0.0668756												-0.12729																																		-0.424838	0.731769
RAB35							-0.39723				0.573316				-0.426936																															-0.19699		-0.249205										0.312499																					-0.133043		0.479204								-0.401918	-0.653134													0.444099
PCMTD2									-0.738312		0.198167							-0.220235			-0.174706																						-0.652382									-0.325609																						-0.429917											-0.339106	0.267975				-0.858149																																	-0.517216
IGHV1OR15-1			0.355684																													-0.000836544												-0.0217764											0.118884	0.0379899			-0.02514																-0.161761							-0.0617355																-0.00540558	0.0293155													-0.0411805															0.0449267
H1-10											0.337298						1.02883	-0.238118															-0.566494						-0.260953	0.283803								-0.303349		-0.173283		-0.369385						0.537905	-0.256312					-0.446602	-0.524036																			-1.41133		0.406747				-0.431653	-0.520579
AC027644.4																																																																																						-0.101133										-0.0442014		0.0227106																													-0.0691044
PIFO											-0.0447769																						-0.198549												-0.0686964
HLA-DMA		-0.784008							-0.557156		0.396711								0.855528						-0.45273																	-0.671953				-0.442956				1.33411												-1.47224																								0.910381																0.596763																	0.297153				-1.0532
SEM1						-0.205848			-0.550013		0.424149								0.330321						-0.150984				-0.564334					-0.28749						0.173374		-0.530985			-0.144671	-0.231374		-0.418075		0.940707			0.30198												0.341989			-0.364773										-0.274161						-0.0995684								-0.488578											0.260056								-0.276145												-0.497944					0.284268			0.680836
ZNF415									-0.157157									0.304142															-0.517298																																0.400011			-0.481002																	-0.216763												-0.312723
AP003108.2							-0.171529		-0.152588						-0.484077														-0.324224																				0.43123									0.583607							-0.564042			0.500053																																																						-0.3418
UVRAG		-0.444598													-0.292591			0.639539																					-0.586831			-0.645572																0.29321		-0.376923		-0.629944																						-0.240304					-0.258103												0.1539		-0.240477											-0.236178
CYB5R1											0.374573			0.296769				-0.184923																-0.280103						-0.109136					-0.390727	-0.41595				0.382198		-0.504056						0.499092												-0.434093																																																					-0.352369							-0.518455
POLL									-0.280523		0.197899																	-0.484102						-0.175684	-0.88019								-1.32563			-0.250416												-0.185107																					-0.168342						-0.385015	0.308524															-0.150733																						-0.21744						-0.209931
NT5M			0.363562									0.389229		0.317063					-0.202431	-0.0629177											-0.531812												-0.555112									-0.574882																	0.53455																																																											-0.215863
ARFGEF2		-0.261206									0.383463				-0.547862		0.293206				0.130102																									-0.20243		-0.357407		-0.241701		-0.393502																																					-0.153735
USP34						-0.310991	-0.198194		-0.388032		0.401654	0.234199			-0.236766													-0.386551			-0.315082			-0.521339				0.195507				-0.805172	-0.0611277					-0.390294																															-0.328694						-0.276686				-0.26235	-0.155902				0.666394																0.458129													-0.485176
NOXO1												-0.116651																	-0.193897				-0.110225											0.0204285								-0.228396									0.16055																								0.161784																		-0.0646171		-0.0678146
UBAP1						-0.247702					0.515763			0.259031				0.248069							0.164837																		-0.425288			-0.306413						-0.653923																		-0.511304									-0.212291						-0.204369				-0.212096			-0.368733																															-0.309358							-0.319181
MED17									-0.354914		0.293316			0.184445										-0.308701				-0.334149	-0.200536					-0.240442								-0.288826																		-0.338217				-0.305793								-0.232753							-0.401091											-0.346728																				0.467174
HDX	-0.307814																																																									0.56304				-0.71396																	-0.173517							0.360989											-1.09477							0.70062
NR2F6																												-0.384117											-0.286024																				-0.422097					-0.251366	0.762772			-0.781521	0.572841	-0.572582									-0.329645					-0.856297		0.476944				-0.271187							-0.632218
ZNF239											0.128914								-0.229175										-0.555096																				0.347519																0.579872			-0.989654		-0.469934															-0.176517												-0.33579
ACCS															-0.68189														-0.43337				-0.504675	-0.222908								-0.574845																0.360292				-1.47131
ADRB1																																	-0.207149																													-0.290814																						-0.182149																															-0.0735762				-0.164951
ABCA13			0.422884												-0.112309					0.104703	0.194915	0.313515				0.514651																			0.175253					-0.173104																																		-0.222274	-0.162196				-0.170754		-4.19398											-0.0877582						0.220326			0.109129	0.190232						-0.0325728				-1.13521			1.77108			-0.589435
FAM13A	0.619745										0.374453			0.306622														-0.916477																	0.709586	-0.736396												0.345736																												0.746383
UQCR10						-0.317613					0.278174															-0.289928							-0.379167	-0.331307								-0.5135					0.540221	-0.328985		1.0494								0.0819473															-0.435587					-0.131222											0.332865			-0.71918											0.327956																				-0.515722							-0.16778	0.402145
POMGNT1							-0.414883								-0.345928										-0.39237				-0.250585													-0.608632			0.291906																																		0.311121											-0.736145																													-0.307765
DHX58	-0.244532														-0.640707																		-0.354509																											-0.886894		-0.351507												-0.409807					-0.542311		0.64514							-1.76566		-0.290928																			0.976649
TLCD4-RWDD3																													-0.183933														-0.222878	0.156087										0.0697544																										-0.105922																																						0.187941
LRRN2											0.149267																																-0.469724																																																																	-0.004424										0.068667
OSBPL11		-0.507089									0.4444																																		0.487268	-0.406777		-0.433714				-0.459351					0.479633	0.511637																					-0.104784												0.100404																							-0.419225		0.543377															0.677031
PRH1																												-0.886995	-0.83778					-0.220773																0.754657																																								-0.419161
AFAP1L1																																																																												0.358707
CHTF8									-0.717108									-0.440765															-0.833065	-0.60164											-0.261611					0.859883								0.46755				-0.25082		0.105014	0.685043			-0.69195		-0.282517
CATSPERG															-0.315964											0.229926		-0.487644	-0.387919																								-0.245094																																																																						-0.3786
AC027796.3																													-0.0949832															0.158204															-0.0122193																																			0.127473
TSR1			0.179831				-0.199471																		-0.49018								-0.498847									-0.906467						-0.31604		0.428532								0.0921181													-0.294284							-0.000283422									0.286584										-0.981503						0.408067							0.404014													-0.467375
SPNS2			-0.31295																							0.175296																																		0.297395																													-0.255555		-1.41789																																		0.258266
LEMD2		-0.273833									0.368132			0.152615	-0.288254					-0.105072						0.334851			-0.12685																0.423855	-0.143943		-0.190132																-0.459909															-0.729538		0.738832			-0.601788	-0.231388				-0.253848	-0.187268
ATXN7L2																																																										0.441058												-0.845815									-0.182542							0.220513				-0.376825							-0.431484
NUDCD2									-0.272384		0.254287										0.109173				-0.262941									-0.209677	-0.283828															0.750496								0.289858						0.167684																												-0.254887											0.168713		-0.436572					0.843123															0.156201
SASS6			0.204912						-0.352212						-0.274805						0.496373			-0.304393														0.248818		0.14597													0.493796																		-0.598437								-0.41435											-0.533889													0.353353		-0.308122					0.558207						0.439937									0.19273						0.666479
BCL6		-0.892405													-0.235336			0.362848				0.360751				0.762079																-0.445525			0.424898							-1.12522																																					-0.336355												-0.315421															-0.421435						-0.434395
DPM2									-0.42515		0.138522				-0.366336										-0.354848																		-1.91743							0.664499			0.315835																																	0.250154						-0.696506											0.087477							0.433251													-0.413282
LTB									-0.937385						-0.349913				-0.465837												-0.729777																				0.763109							-0.29101				-0.911472			0.745195			-0.493635																-0.322603	-0.408157																0.302655																												0.724459
ACP6																				0.103894								-0.365334	-0.462812														0.209406															0.466748														-0.358361	-0.30952												-0.191475					-0.416238	-0.569473																															-0.424315
POLR2C									-0.602748						-0.485795																			-0.258902																																																			-0.210296							-0.330364											0.362562		-0.48781					0.587543						-0.372223
RAP2C							-0.311597				0.590115													-0.288868										-0.237021														-0.400143																	-0.577013			0.453669																-0.370665		-0.187832		-0.554991		-0.972982																				0.529718													-0.223098
MRC2											-0.0321477								-0.184885	0.258611					-0.102291																		-1.74582					-0.192749				-0.126331																													0.248681				-0.264414	0.305548			-0.280913																															0.414775
PAQR6							-0.145459		0.125285																	0.230252																	0.46573	0.14737						-0.195206																																								-0.389965												-0.252131																				-0.361212
S100Z												0.152025									-0.496153																								0.552481	-0.26963		-0.274199														-1.07973																	0.137615					-0.184951																																																	-0.798408
ABHD3							-0.384352				0.223978										-0.261646	0.294195												-0.254477					-0.719528																															-0.514811			-0.491431					-0.380142														-0.30375					-0.617691													0.834442				-0.231172									-0.261398
SF1						-0.269362	-0.265465								-0.245007																			-0.395549								-0.574534				-0.7111		-0.394121		0.76548												-0.288892			-0.689136			0.411233					-0.483985					0.524054							-0.207303							-0.337395		0.460359									0.250568													-0.198368							-0.251722						-0.156779	-0.484842
KLRB1							-2.05383												-0.431571														-1.02414	-0.73074											-0.855143																																		0.116583								0.469742																	1.10177															-1.46331
SPOCK2							-0.375904				0.297933				-0.260339				-0.922598									-0.436776			-0.659198			-0.337607																0.337833																																			-0.154566		0.522278		-0.314432
AKR7A2						-0.291105					0.266425																							-0.333412								-0.60147			-0.227343					1.19317												-0.528472																								0.275596																																					-0.76197
AC009690.1																													-0.441244																					-0.317035										-0.713957																																																0.282682				-0.00250533
TNFSF9																																																																	-0.801327			0.363908																																																			-0.279399
FASTKD2									-0.434245						-0.194485			0.259077							-0.344426				-0.244186				-0.537183	-0.330534								-0.260879				-0.318283																									-0.202228								-0.179602											-0.427684							-0.530643						0.395699	-0.136245	-0.372717					0.5192																				-0.329799
TMEM185B											0.178894			0.102181	-0.29046					-0.0415624						0.347618								-0.101329								-0.129988						-0.237901		-0.107582										-0.73392				-0.335572							-0.363266										0.343687			-0.145574	-0.221773				-0.247622	-0.181402																										0.518915
FGL2							-0.599583				0.519558									-0.364395	-0.293712								0.511236													-0.814069				-0.338036		-0.396936				-1.80032										-1.19785						-0.623515																		0.406121	0.390536	-0.929004																												0.947415
SSH1		-0.304139		0.267574			-0.283093				0.41139				-0.439701					0.131865																0.286696			-0.532883												-0.593178							0.855713				-0.242417																			0.663333								-0.478029													-0.203662																										-0.315995					-0.762614
KATNA1											0.19844				-0.238595			0.368805																-0.342198								-0.368311				-0.4348																			0.316363														0.231834											-0.920295																								-0.293491		0.555959							-0.253969								0.552792
GPR137C										-0.0696844	-0.00556692										0.164789																											-0.14417	-0.10777																																			-0.160915																																							-0.12966
GCM1														0.0976132												0.247601							0.111034												0.0933532	0.0675838														-0.0975909																																																																				-0.213953
TAZ											0.291219			0.270567										-0.338936					-0.255522					-0.179636					1.29568	-0.20425																								-0.406237																				-0.188843	-0.170387				-0.163512		-0.186522																																										-0.16175
TREML2																				0.005446	0.486876					0.347917					-0.413762														0.290417				-0.266018																0.878007			-0.690285		-0.767249								-0.541012	0.255728						-0.333655				-0.409677												0.305084		0.437771	-0.418694																								-0.553025
TGFA							-0.405466							0.133814	-0.461724					-0.0595115		0.418566			0.758947	0.509891																							0.339099	-0.458378		-0.286923	-0.366973					0.317003	0.121484												0.454405										0.128706								-0.312708					0.22794						0.384603		-0.17066																							-0.162325			-0.431636
CD70			1.00253									-0.237192																			-0.680672																			0.519454			0.506635			0.319948	0.642623																																	-0.523399													0.490938	-0.756935																											1.47925		0.249887
SCARF1				0.155731								0.493291			-0.328217					0.0276856		0.579776			-0.526702	0.383067																			0.658006					-0.276426		-0.316838								-1.11332																			-0.247116		0.90932																																															-0.321461
NELFE									-0.713845		0.3441			0.173186	-0.232029																												-0.0687978			-0.345718		-0.343406																-0.196953							-0.330938		-0.298344	-0.189725																		-0.350005											0.289358		-0.254991					0.761558													-0.372345							-0.633239
CEP170															-0.28522		0.286617	0.279546																-0.25726		0.361551			-0.372108			-0.61493				-0.641922															-0.201131												-0.280715												-0.206749				-0.280624								-0.547501																																				-0.585839
KIF5A											-0.126076																		-0.17211																																																																																	0.0676771
ATP5PD						-0.132446			-0.530071		0.284427														-0.229068									-0.346168						0.0981542		-0.775386				-0.419908		-0.307398		0.592301																							-0.713376						-0.0749956						-0.126727							-0.577389											0.217744							0.396314																				-0.159332	0.161466
NMT2							-0.293575												-0.439496					-0.34598			-0.0675704		-0.308559					-0.221984											-0.617699					0.423773								0.836703												-0.438925															-0.245201		0.348377			-0.618756															-0.193608														-0.226015
DGAT2		-0.262481		0.15079							0.30808		0.271856				0.368078			-0.0703426		0.282239				0.739838																			0.414994			-0.153355		-0.369181		-0.550686								0.343006																					0.335268								-0.394468													-0.184511																		0.525617								-0.513512
CYLD				0.240395					-0.109143					0.14029	-0.660783			0.324299																-0.403139								-0.489092				-0.33027				0.345831		-0.353303																		0.0173453			-0.385571												-0.36602					-0.331807																																	-0.459123
TAS2R50									-0.039397				-0.10083																-0.446594																					0.144772									0.073332																										0.0724612											0.1403						-0.063525						0.331916				-0.120048
PROSER3																													-0.131498										-0.603003																															-0.290855				-0.354574														0.405427		-0.435832																																							-0.267038
KAT5							-0.331904		-0.465479		0.261457							0.196277																								-0.63017																						-0.211926	0.388169			-0.468587		-0.331309															-0.2262				-0.180755		-0.0830122			0.326278																																			-0.260587	-0.233733
OLFM4			1.17466																	0.167293	0.155508	0.307185				0.357111					-0.117902		0.098671											0.0933198	0.188223					-0.278506		-0.141088																								-0.180498									-0.0953633				-0.304205		-3.42822																																		1.48338
RPS6KA5									-0.64059		0.449633				-0.401608							0.322372						-0.735817						-0.398808								-0.972692						-0.23729												0.669882		-0.928989																	0.343503						-0.31496	0.722632																																					-0.181948
RNFT2			0.541462																		0.501464																																																																-0.236529					-0.226744
AGAP9																													-0.789322																	-0.140558																																			0.675762					0.457975				-0.16266
C2CD3											0.327128				-0.28278				-0.229976																																							0.368156		-0.446293																			-0.490039						-0.25121				-0.369423	-0.965367
LEFTY1														0.113074																																		-0.130795						-0.132828																																																										-0.0115101					0.161647
FOXK1				0.24254							0.290337				-0.46977										-0.276597																																							-0.374391																	0.391538								-0.483522																															0.32721									-0.187336
CFAP126										0.0858961																																																		-0.189227																																												0.0821399
RAN			0.322211			-0.389687			-0.868249									0.331691			0.444975				-0.429117			0.231734						-0.244956						0.107759		-0.597952				-0.406781	0.561697		-0.33061	0.597942			0.525293											0.141417																							0.308203					-0.416991					-0.439203						0.710009		-0.6103					0.959777				-0.342056									-0.664456		0.166121
SRSF4							-0.24723				0.439036				-0.251984										-0.113869									-0.195113								-0.954669				-0.419577	0.370136	-0.375822																				-0.523717		-0.50608		-0.356904	-0.310469											-0.167845																			0.345282							0.832306																				-0.326474
SNPH														0.168056					-0.229631	-0.0341189							-0.20691				-0.279494														-0.120182															-0.446884																															0.41777																													0.393787					-0.392895
DNASE2											0.45967										-0.569302																									-0.288571																																-0.298219	-0.26919													-0.696969																		0.856418
IQCE											0.312006															0.454308													-0.758287	0.254562										-0.202539		-0.371905					0.449347							-0.557824																	0.658536																																															-0.353949
CREBBP		-0.35639									0.363352				-0.729097						-0.111762					0.286897								-0.292453												-0.651371						-1.00581												-0.192233				0.493194																	-0.143047				-0.526769																					0.619615	0.19374												-0.750767
SLC4A1AP									-0.219759		0.338271			0.120239	-0.566976		0.376769																	-0.205315	-0.482352				-0.440942																			-0.186893												-0.178323			-0.359525						-0.111863													-0.333346					-0.414641						0.153507							0.890156						0.320418							-0.23411
PRPF39																									-0.08852			-0.344015	-0.375446				-0.443713	-0.345233				0.262121																												-0.336801																			-0.12189					-0.552842												0.227157
SUB1			0.880398			-0.249711					0.578687							0.294876	0.349113						-0.102982									-0.193604								-1.41673				-0.307956		-0.421859		1.05736			0.285787																				-0.385618																		0.149257	-0.895945									0.133898			-0.557754						1.3169													-0.55552							-0.336963	0.640062
ZNF789									-0.457794												0.180209				-0.462789				-0.724658					-0.179229																																-0.208392													0.333174						-0.268149						-0.282186										0.50253
AC092718.3
EVPL																																											-1.19417		0.161813																												-0.119705		0.278552																														0.104652															0.433866
TM9SF1			0.3413								0.189039														-0.254396														-0.402308			-0.871302																										-0.456856		-0.397097									0.200429					-0.131895								-0.669068																		1.31962
PLK1			1.05516																		2.40386																			1.80926									-2.65958				2.99833				0.645849																						0.932268											-0.641079	-0.37113												0.912202	-0.436447																					1.22209
IGKV4-1			3.37693															0.335928		-0.948121																				-0.2659										1.67309														-0.39054																				0.31984						-0.469873														-1.5928						3.74801															0.883318
LCN2												0.324679		0.292797						-0.0688632		0.39683				0.439025					-0.356553					0.877494																-0.453694																	0.801696																				-0.232766		-3.66525																										0.551001		0.544396						1.58222			-0.535948	-0.341869
ZNF44							-0.221559		-0.350406						-0.653067			0.496316															-0.41926	-0.272574								-0.303113																																											-0.181792																		-0.225077																										-0.269784		-0.231665
NSUN5											0.158076																							-0.130362	-0.611646																																			-0.342753		-0.279889																			-0.642994	-0.323562					-0.506848						0.252023													0.829969									0.227864
TTLL5											0.363069																	-0.360928	-0.296853					-0.312422					0.604898	0.219624																		0.596891																					-0.593037					0.112129	-0.221658					-0.515818																																									0.547784
ZNF860															-0.17675																				-0.153578																			-0.260564																								-0.332964							-0.181587											0.104705								-0.262143								0.067829
ZNF580									-0.274777		0.339669													-0.38615					-0.32305										-0.936814			-0.255424						-0.33649														-0.305379		-0.423391																				-1.00663																										0.453158													-0.438948
CD9			-0.30574									0.718736		0.464731																	-0.549561					0.929796			0.505727	0.748653						-0.217814			-0.62556	0.692603		-0.256105						0.479852				-0.649608							1.90873																-0.223555					-0.322542																											1.10962												-0.367341
FAT4							-0.203793				0.302038		0.209771																		-0.166937																		-0.0371196							0.0330324		0.222411																	-0.444779										-0.145723																	-0.0951145																0.200907	-1.33434				-0.237484
FAM174C			0.321543								0.352675																						-0.448661						-0.644824			-0.611815						-0.460533		0.536043																							-0.61629											-0.551656								-0.521157											0.190617							2.06869																					0.168756
ZNF441															-0.556985			0.325458	-0.391168					-0.179497									-0.446846	-0.159007				0.216491																				0.603053						-0.259714	0.824243														-0.166023																																					1.27177
CLEC2L									0.0243942														-0.0340287			0.165752					-0.110038		-0.0710004																			-0.236621																																	-0.144051																																			0.356128
OCIAD2						-0.180263			-1.16857																								-0.314626	-0.342604						-0.161329					-0.23482					0.943468								-0.115193															-0.498958											-0.0982005	-0.143813							-0.363078									0.895063				-0.593107
TTC39A																																											-0.272646																			-0.3785																	0.472934																						1.41158								0.00679113
GOT1			0.495945																						-0.834385										-0.434349				0.963465																										0.576196														0.183591																						0.239993		0.370311		-0.61093					1.15104						0.548363									0.136457
CASQ1								0.115783					-0.0439316																																-0.0158608														-0.197962			-0.211833																				0.146094																	-0.00407303											-0.0893816		-0.105604										-0.1405
SFXN3							-0.668991				0.583202																																			-0.753604																		-0.157826					1.80998	-0.386838									-0.375605		0.889818			0.310801		0.694528																		0.52241
BCKDK						-0.364823					0.42686			0.14933			0.704537	-0.160669	0.363252																											-0.374149				0.150994																				-0.344687		-0.0912085	-0.188124																			-0.238678																		0.693501																				-0.341936	0.41068		-0.465531
SLC7A7		-0.278438									0.323756									-0.47079									0.512054																0.8117	-0.25691						-0.495491					0.34437					-0.337328											-0.416864													1.16526						-0.339438									-0.310319		-0.455943							0.69834
SMYD4							-0.272167		-0.198363		0.267972				-0.197291										-0.214568			-0.49962	-0.517129					-0.18757																								0.357801			-0.21173	-0.331912				-0.233254																				0.262032			-0.149255																											0.927144
VPS36									-0.658329		0.333869				-0.199484														-0.186822													-0.784521					0.278056		0.194947									0.258561				-0.201152											-0.16301	-0.293328																		-0.627429																																						-0.550896
IGLL1																																																																															0.520601												-0.206346
TBC1D1		-0.376392									0.480123				-0.357743		0.490099									0.290412																						-0.297731										0.672504						-0.372404																				-0.133435					-0.295286																					0.498951				0.0542892																	0.724599
KDM6A	2.19288						-0.477481				0.216526																							-0.222378								-0.550127				-0.75118																			-0.626921			0.610996					-0.374021					0.190475						-0.237342	-0.299711				-0.332264
SGPP1											0.347003				-0.201954																																											0.488833																										-0.330921
NAA10	0.511929						-0.628012										0.487448								-0.283398																							-0.300666												-0.281416
NUB1							-0.403907		-0.453255		0.384497				-0.518612																			-0.216778								-1.06456				-0.297756				0.659972										-0.691913																												-0.553948																0.319362
METAP1									-0.593168		0.293142							0.113716						-0.219512	-0.149482			-0.428753						-0.312175								-0.581108								0.52981																				-0.296876								-0.16563																			-0.469872						0.274778
TUBG1			0.905645								0.183024										0.250508				-0.378456															0.611423									-0.626155				1.38407				0.25261														-0.586245								0.120917																								0.757158																						0.288407						0.701823
LIMA1	-0.175591						-0.341606											-0.42473							-0.475671		-0.0621867						-0.280498	-0.278552					-0.363298	-0.220071																												-0.56944																			0.458633										-1.11846
IGKV5-2			1.56096								0.110187																				-0.642517																																	-0.215637																					-0.12322
CCDC191									-0.40898						-0.524315				-0.0618563																																										-0.19267					-0.408407																			-0.156129																															0.601304
ABRACL						-0.476475					0.279614																							-0.430862								-0.920858				-0.694634	0.284158			0.420851	0.358786																						-0.494712					-0.395976														-0.35432											0.348125											-0.150068
SHLD1																		0.275364																									-0.37742															0.860429																					-0.881458																															0.8077
PTGES											0.113933				0.125164		0.179819									0.200452																																															-0.0731391						-0.240772		0.170092										-1.01258
KPNA5															-0.575647			0.263675										-0.345585	-0.663242					-0.470152						-0.128416		-0.42882							0.245466																	-0.23309													-0.464904											-0.355981							-0.372545
KTN1											0.495068				-0.586795																		-0.536985	-0.437359								-0.759595				-0.283771	0.390193	-0.373184		0.652163																							-0.222392												-0.233556					-0.192953		-0.42519																																						-0.60296
MARK3											0.581053																															-0.455417	-0.656534							-0.555386		-0.528332						0.643821						-0.450586																	0.283202			-0.261927					-0.279473																									-0.597595
C6orf52																					0.171277								-0.102955																					0.195079								-0.254087																					0.288681																								0.335607		-0.131991																									-0.313225	0.637075
GCSAM									-0.39088										-0.581332																																																			-0.806042															-0.241975		0.405598			-0.40665											0.623181																														-1.21157
RALGDS							-1.25807				0.399379																		-0.498115																-0.568373				0.437019																0.284092			-0.405075											-0.479736		0.546692				-0.144513	0.514808				-0.383139														0.710747															-0.496384
SCG5			0.328312					-0.224858			-0.1029										0.260913																							-0.0318569															0.13285																-0.159886															-0.255596																									0.0443508										0.192399
FP565260.6							-0.233625				0.112534																	-0.266738										0.39934	-0.371178																																			0.0493656						-0.247283																																							-0.320085
CYGB														-0.102297																																																																																0.185727																																			-0.262897
KCTD13											0.258372				-0.211884						0.311216			-0.190787				-0.922824											-0.694356													-0.282373						0.401768		-0.286175								-0.184979													0.371651			-0.29593					-0.219215
ATG4D																																											-0.156861									-0.880222						0.448619																					-0.594633		0.329174			-0.329377					-0.301561	-0.326058																													-0.209192										-0.174975		0.601889
EIF3H									-0.394074		0.326473								0.267133															-0.73586								-0.778496				-0.492541			-0.217436	0.90669	0.406735											-0.313742		0.164128									-0.589759																			-0.545643													-0.338537					0.491943													-0.591118								-0.211675
COX7C						-0.0843247			-0.661168		0.194427														-0.227375	-0.265583							-0.449694	-0.514868								-0.759475				-0.745779		-0.443215		1.38159	0.727285									0.262881													-0.570649																0.231153			-0.761527									-0.0900099		0.0847502		-0.281045					0.759588				-0.137888									-0.241657								-0.12852
FADS3																															-0.164078													-0.0632814																				-0.246212		-0.198547													-0.428188							0.541323										0.169948							-0.17857
HDDC3									-0.394213																-0.144636										-0.528224							-0.292064								0.671423															0.430313														-0.214548											-0.285576															-0.362221																									-0.502495
RBPMS																																																																																											-0.143589										0.321351
TIMM50			0.142913						-0.490561		0.307885				-0.524021										-0.391527														0.574539			-0.582258						-0.404412		0.446999																				-0.24033	-0.445604								0.111026						-0.193983							-0.413621											0.569077							0.996822													-0.460101								0.350625
BLNK		-0.467661	0.975155			-0.159772	0.263585													-0.82093											-0.259603																			0.350662												-1.38535				-0.258226				0.174592								-0.307069														-0.396697									2.29613	0.290134		-1.29764						0.926877
LSS																	0.29397			-0.259119									-0.331929													-0.281653																				0.462829		-0.327867															-0.663605		0.483855				-0.254819																		0.228813
IL17RE																																																																																				-0.144543																																			-0.22403
SH2D2A							-1.57704												-0.507574															-0.200509											-0.567107													-0.148671		-0.421723				-0.441082															-0.13116								0.407537			-0.459417														0.681639	-0.903571														-1.95279
C4orf3				0.220023		-0.154193					0.347806				-0.233173																			-0.431474												-0.318204		-0.329208		0.80116			-0.102008																				-0.251179													-0.454494						-0.740301																						-0.152849									-0.594696							-0.188306
DEPTOR																			0.301945						-0.327635																									0.227347												-1.26078																					-0.181106							-0.343287			0.0386603												-0.325094																									-0.238545
TNFRSF25											0.128605			0.09985					-0.398263	0.131629					-0.168731		-0.23635		-0.834801				-0.742035	-0.233295																-0.137766							0.414451															-0.239468	-0.146712													0.289415											-0.390005																							0.951269									0.437894
STAM2															-0.997728																		-0.406376																			-0.263358																											0.137545										-0.114782	-0.867721																				0.740027						0.89701							-0.352133
WDR41									-0.206881		0.329476			0.230207	-0.471273				0.4164																							-0.599669																						0.154885																					-0.294514				-0.131643			-0.198998									0.334067									0.846212
C11orf94								0.210731			-0.192193																							0.0463544																0.153694																																				0.169305
ARIH1											0.550549				-0.410539			0.132836																					0.935207			-0.536229						-0.336226																-0.307436															-0.207584					-0.302756																					0.324362									-0.441841		0.257995
WNT10A			0.268111																																										0.0763075																											-0.171389												-0.501661													0.166424				0.270191			-0.170109
USP45									-0.546441						-0.325271																		-0.206372		-0.209351								-0.221309																							-0.478359									0.734489				-0.25718							0.182038																	0.330969													0.710984														-0.5861
PRKAB1														0.255142						-0.176808														-0.216837																										-0.18447				-0.236707						-0.451546															-0.259655									0.383568																0.294837				-0.541456
TIMELESS			0.300609								0.153929							-0.15136		-0.301993	0.890234																			0.748161					-0.395091				-1.06767				1.58077																										0.484092									-0.52569			-0.477086												0.542397		-0.347569					0.589067						0.307975									0.724972						0.432287
NPM2																																																																					1.04351
GBP6			0.526012										0.280744							-0.059648						0.296085																										-0.186483							0.0921174	-1.80281																																																			0.086397																				0.28531
CHDH											0.160278																																																																																-0.776329																															-0.113218							-0.334645
ARRDC3									-0.296412		0.267887			0.517801	-0.421778							0.345811			0.398157									-0.384314						-0.209808		-0.287225							0.455603			-0.514861						0.300962																											-0.217878																		-0.206351											-0.568596									-0.450494
ALDH8A1									0.0969979																	0.311354																						-0.0163146
SHANK1						0.000754542					-0.0999934																		-0.273821																					0.0220428											-0.351172																																																			-0.0848114			0.123622			-0.0533555					0.0416929
AC135068.2			0.421816				-0.118636	-0.0263132																																						-0.135488										-0.0494492			0.022164																																		-0.0155007			-0.0161511			-0.0710852
RGL4							-0.620417																											-0.514547																																													0.245866							-0.473614	-0.385751		-0.313317		-0.781855																																		0.366063			-0.599911
ZFAND4											0.229877													-0.394168																			-0.631548																							-0.337919				0.63201									-0.191937		0.445011								-0.183969	-0.518445
H2AC14			1.37101																		0.659662																			1.35149									-1.54861				1.92699																																					-0.566042	-1.04475												0.504556																						2.57662
NRP2																																										-0.125599															0.221502				-0.156948	-1.21477																								0.402146					0.193621																											-0.244607
TSPYL2			0.224038															-0.340434															-0.476013						-1.07191											1.4484										-0.229665		-0.646752			-1.19004			1.03415											-0.399726											-0.936086	0.286905										0.708528
HSH2D						-0.25733	-0.64006		-0.355208						-0.272675			0.342535			-0.405585																			-0.126713																						-0.836469						0.186646																		0.360412		-1.66752				-0.419219											-0.396767							1.55793													-0.545701								1.07605
MEF2D		-0.353744									0.212261	0.326328		0.273531	-0.569512			0.636652								0.357681																						-0.222252										0.626896				-0.349749		-0.202364																	0.461386			-0.101571					-0.365461													-0.277352																	-0.186469	0.41761
RASA1				0.269189							0.370716																	-0.653143														-0.591713						-0.492808																-0.368083															-0.600093											-0.263246							-0.966765																			0.550517													-0.236938
SEC24D			0.440126								0.324007																																															0.606368				0.575489											-0.533721						-0.342724									-0.350761																-0.601072						1.19416
UTP3									-0.678339		0.356505							0.548441							-0.224039								-0.575375									-0.753126																																					0.129767													-0.398215					-0.704468													0.935731						1.20734							-0.389633
NAA35															-0.228809			0.218783											-0.304102				-0.256546																									0.35689															-0.505348						0.318839																		-0.620727													0.978194
SECISBP2											0.336693			0.218621											-0.121359						-0.332309			-0.322173						-0.0842415			-0.110889							0.636549					-0.743303																	-0.283062						0.246786							-0.159537							-0.384328		0.186117
KIRREL3							0.107728				0.154852															0.151088																																				-0.897124																							0.1099																1.26498														-0.314578
BUD13							-0.362124				0.266209							0.523971																																			0.264448												1.481			-0.90425																	-0.303605					-0.827924							-0.503286																	-0.492404		1.40013
MRPS30									-0.502201						-0.373608										-0.289624	-0.234584							-0.33777	-0.345767												-0.476018																																0.197895	-0.148248													-0.218704											0.357189		-0.284913
EI24											0.198271			0.162378	-0.145614										-0.53978								-0.602374		-0.716785							-0.334569						-0.2429										0.6198						-0.400628								-0.240123																																						0.675152				-0.50045		0.450995							-0.198017								0.272669
MAPK8																		0.317184										-0.364178					-0.516925	-0.383722															0.168632				-0.133005					-0.204466		0.2758											-0.440251																			-0.836128																																	-0.672825
KLF13				0.171851							0.567747				-0.309254																			-0.420168																								0.216601						-0.457826																									-0.547655			-0.692511											-0.388212	-1.15358						0.703968						0.882571							-0.209611
TTC9															-0.452215																																																		0.710004	-0.264774		-0.777639											0.484098						-0.18978																																			0.701121					-0.359426
PITRM1											0.362202			0.366247							0.200828								-0.288082					-0.242385																														-0.180885																									-0.235478			-0.366851																															-0.8134						-0.330873		0.204113
ELMO2							-0.825733								-0.535627			0.245098																-0.316368																														-0.188412	0.822269			-0.56435													0.395296				-0.296593			-0.935558		-0.696863
HLA-DPB1						-0.439752			-0.937694		0.49109	0.258332										0.163105			-0.588607															0.159378		-1.46127	-0.224324			-1.00851				1.21069												-2.66694							1.33717																	0.757286						-0.151965										0.305827																					-0.96898							-0.603939
GNL3			0.7454			-0.17983			-0.535833		0.238861														-0.851682													-0.0379219	1.39453			-0.777112			-0.169434					0.506838								0.393468															-0.500748																			-0.572341													-0.479652											0.603995														-0.2729	0.304392
TTYH3				0.314107					0.234059		0.283298	0.383535		0.227277	-0.370028																					0.261203									0.516327	-0.244179				-0.477209		-0.729424																	0.689475												0.918541					0.541493			-0.420816
ITPRIPL1			0.258858				-0.901384														0.196757																																																																-0.204551		0.329688																0.475766																-1.47473				-0.335471
LONRF1												0.224921													-0.433821																				0.429599																					-0.322588																		-0.716959	-0.168494					-0.598173															0.513768					0.567913									0.202804
TULP4															-0.361094				-0.22761	-0.434766								-0.540135										0.133148				-0.524107						-0.363562										0.637676																																-0.40078	0.152232												-0.303868																										0.383939
TRGV9							-0.933627				0.107382			-0.137583					-0.371431														-0.575497												-0.978555													0.524939																																							-1.058							0.34643															-1.35666			0.302581
MICOS10									-0.251063		0.25399																		-0.19843				-0.590903	-0.323602								-0.414449								0.565786														-0.276837																				-0.380447								-0.382866											0.447216							1.55095
C19orf25							-0.753929		-0.674654		0.286134						0.22756							-0.235612																		-0.44135																		-0.274442				-0.295298	0.588115					-0.359155																						-0.30486											0.316086													0.590089
UBR5											0.436393			0.220977			0.338362																									-0.53182				-0.378825											0.218714							-0.431211									-0.387294						-0.101205				-0.267423	-0.207964	-0.250143				-0.379624	-0.482819																				0.610078						0.369767									0.109736			-0.183805		-0.306098	0.323927
UNC93B1		-0.297779									0.458392			0.177952												0.511683																-0.225351			0.611298							-0.800388										-0.418933		-0.66496														-0.348805			0.957062			-0.177619				-0.723525	-0.416079																0.197386					0.559184																			-0.221863
MEGF8												0.120452			-0.270093					-0.180178						0.268923		-0.54326											-0.0251212									-0.210919														-0.386447																	0.282086				-0.293496		-0.196732				-0.142367	-0.472571																										0.684247
CHAC2			1.41151																																														-0.513861				0.788813					0.568225							1.50089			-1.34582																								-0.3281					-1.24599						0.264073	-1.33562						1.60325
MUL1							-0.359343		-0.420022		0.202668			0.181482	-0.394699			0.778737						-0.529979										-0.277606								-0.400223						-0.160988		0.172194								-0.133432												-0.00543708								0.460057	0.272928										-0.14282	-0.199544		-0.36102		0.22324																0.36475													-0.39475
TENT4A				0.103122							0.324285							0.183154											-0.297968																0.2128																					-0.320722													-0.38091		0.349579			-0.157436						-0.273043																									-0.290162
KLF6									-0.711338		0.445799				-0.510772						-0.256114													-0.298344						-0.234188						-0.692298		-0.591111	0.69914	0.868462															-1.57463			1.38785					-0.385303					1.24865											-0.210028			-0.359695											-0.450648
TFB2M									-0.464866									0.464248							-0.410478									-0.180708								-0.974031								0.605646								-0.233431																																													0.328237							0.793111
PLK4			0.436525								0.0775722										0.783712																			0.895186									-1.0562				1.79822				0.40947																	-0.589372																	-0.490938												0.892029						0.433532																1.09614
RABGAP1											0.295733	0.397373													-0.19161						-0.239488								-0.975574			-0.55895						-0.166812																					0.695269	-0.242141											0.465877				-0.254509				-0.291346																											0.462365							-0.270199							-0.201524
RFX3									-0.512478												-0.228381							-0.320013						-0.430855																										0.298056														-0.397793																				0.365408
ARHGAP19											0.3021									-0.279933																				0.458789					0.208314					-0.562117			0.503107					0.259086						-0.448612																	0.660666				-0.259813				-0.232203														0.578555
ZNF235																													-0.730317													-0.432542							0.394503	0.502251								0.664595								-0.11606													0.361995							0.225147											-0.802443																			1.71706
TIMM44			0.362582								0.313049														-0.50406				-0.290082										0.962642									-0.30354																						-0.2608																				-0.218537		-0.240926											0.376932							0.939143													-0.275305
ZBTB8A			0.167743											0.152645					0.123953																														0.180269			0.153304													0.270195														0.463188																		-0.440977											-0.174929		-0.137522																							-0.120289
ATP6V1E2																												-0.606487					-0.690195																									0.344915																					-0.175063										-0.20744	-0.317246
SCPEP1											0.474813																												-0.726198	-0.184514													-0.238354											0.187664																												-0.579867																		1.84284
BRD3OS											0.245061							0.222128						-0.4949	0.25035			-0.881084					-0.561821															-0.181256										0.627031							0.475155			-0.515526											-0.146594						-0.22305						0.303639																																								-0.281141
IGSF9B											0.0802964	0.179069								0.0330151									-0.75172				-0.507967																	-0.192791																																																				-0.163956																		0.89616									0.324061
HDGFL2											0.265273				-0.385462		0.247243									0.26682																						-0.277647																																				-0.186891	-0.219776				-0.188431	-0.810275													0.535127																				-0.332973								0.820426		-0.179779
PPP1R9A																																													-0.189329					0.168204								0.179749																					0.527024						-0.131553
RNF31											0.188454									-0.0298764																																-0.540048								-0.499162										-0.501718											0.270866							-0.425032
ARF4											0.222801			0.260862																				-0.262096								-1.0364			-0.0770973	-0.298568				0.937195		-0.391653												0.162005										-0.211374																		-0.898696											-0.11043							0.591605																				-0.416737
AP000311.1											0.130412			0.105873
CRBN							-0.592741				0.304596				-0.540972			0.160413			-0.174904													-0.379726								-0.907332								0.905671																													-0.0979305						-0.25422							-0.251158																						-0.578734			0.472704						-0.248825							-0.884546	-0.317963
MED29							-0.352139				0.502349				-0.331082																			-0.186443						-0.0975691						-0.383276		-0.31976		0.240281												-0.268383								-0.475626	-0.31092							-0.280175	-0.158657												0.0714541	-0.350891		0.27013			-0.380705													1.06823													-0.271567
LSM6									-0.32958									0.274266											-0.26865					-0.166133								-0.739524				-0.318746				0.791864															0.481272			-0.797289																-0.164812																			0.737751
FBXL3											0.346487				-0.372828			0.890705																-0.153226				0.142357								-0.310593												0.516553						-0.449893									-0.30526					0.452545	-0.246359				-0.137676						-0.367001	-0.476941																											0.30716
FAM161B															-0.436281				-0.19955									-0.464529					-0.298615							-0.325331																									0.888798																																-0.544115																	0.488593
RGS7								-0.331847			-0.158741	0.0760744																					0.0325979																												-0.172618	-0.269462																							0.0663213	0.0784581										-0.0474845					0.309264	0.053351
RPL31			-0.194313			-0.137964			-0.57515		0.464793	0.262183			-0.459638										-0.135847									-0.785645								-0.783669				-0.708607		-0.505716		1.48652	0.853941										-0.230645								0.314855				-0.474208												-0.143865		0.227834					-0.616766		0.12477									0.145971																				-0.565566							-0.406054	-0.349128
SMG5		-0.425064										0.188254		0.169729	-0.450609									-0.462519										-0.148218																-0.539753								0.596266		-0.31683				-0.819344																	0.492135									-0.408774													0.387851							0.760438						0.660028															0.946287
PSME2			0.338756			-0.318945					0.607256								0.569082						-0.360159			0.417629														-0.458863				-0.439507	0.224624			0.672055			0.363016																																			-1.0057				-0.94546											0.303761							1.58653	-0.229414			-0.35064																-0.649318
CMTM4											0.221529	0.124658		0.254335			0.114244									0.450609		-0.723399	-0.309218																					-0.424593																									0.307943				-0.226777								-0.172777		-0.277029																																							-0.262841					-0.181045
GOLGA8N							-0.648863																					-0.633663																														0.474543								-0.281963															0.642168																																						-1.05437				-0.291147
SIGLEC9		-0.500332		0.327601			-1.26073				0.247919																																			-0.465647		-0.282346	0.821218	-0.541815		-0.952835						0.725403										-0.710856										0.103032			0.607362																					-0.162494								0.306268						0.544388												-0.340689
EDA2R																																	-0.140339												0.138407
FCMR							-0.367447		-0.369742						-0.376945				-0.518436												-0.819965											-0.718877			-0.734704					0.810519															0.474225			-0.376362										-0.214341									0.430587							0.527294																																			0.225923
C6orf136																																		-0.361616																0.710623								0.500644							0.59147			-0.70773		-0.259711	-0.399368															0.178703																	0.447609
TPST2							-1.03024				0.301244			0.226649												0.0991526								-0.214929	-0.853082							-1.0961			-0.242013				0.298379			-0.285979																																	-0.370428							-0.528856										-0.420837																					-0.328757								0.329807
SMC1B									-0.106472																								-0.105695							0.509671																																																																	-0.11703
PCBD2																					0.408063								-0.481219										1.12334			-0.49853				-0.299291			-0.424407				0.237866							0.425564						-0.235098							-0.243373													0.392034																								0.723334
ARNT							-0.549914								-0.415653																			-0.36411																															0.407782																								-0.340262
NUDT22							-0.462571											-0.199566																													0.000544257			0.268408								0.235838																					-0.144351													-0.668946																		2.32882
CEACAM21	0.480968						-0.31502				0.148557							-0.480363																					-0.652142																																								0.22376												-0.714449
SFXN5											0.252241			0.479458	-0.231113													-0.545807																		-0.407472												0.519939																					-0.142092																								0.463184							0.646324																							-0.404046
UPK3B								0.112157																																						-0.126361														-0.636283	-0.0759401																																																		0.148291							-0.177152
AHSP														0.121613						0.0999782						0.454454																	-2.82248																																														-0.163562																																							-0.465331
CNOT2									-0.361197						-0.4759			0.290849										-0.298744						-0.470411					-0.491537			-0.9616				-0.445996	0.317629	-0.258461		0.550146															-0.20425													0.109352							-0.169985							-0.428003																		0.86698													-0.626634
IFNLR1			0.922591								0.12824									-0.395951				-0.299374							-0.258219																			-0.0661218			0.336962																									-0.299511												-0.27444											0.77011			-0.529573				0.17845											-0.630714												0.525725
GRAPL																													-0.279456																																																							0.130978
KLHL25																		0.207804											-0.379273					-0.13977					0.0621013																																			0.189794																																			-0.140143											0.788818
TRAK2				0.264702							0.323836				-0.368634				-0.321486	-0.136789											-0.467203												-1.45902					-0.245544
RPRD1B											0.200099				-0.438934			0.741732															-0.341532	-0.419243								-0.444565						-0.20236				-0.38223																											0.194436										-0.252617	-0.278729							-0.595711													0.607633													-0.183608
ELL2			1.79255								0.270502			0.233921				0.227462						-0.555513				-0.544654														-0.397024	-0.224244															0.291551							-0.49463			0.486711											-0.427857							-0.330877						-0.442887												-1.00457						0.55266
GEMIN5											0.334447																											0.163141																											0.959147																				-0.250717												-0.437324																	-0.61678		1.62487
AAAS						-0.252408			-0.705547					0.216499	-0.782089																			-0.190686												-0.30647												-0.0882909												-0.250409		-0.227103		-0.321057										0.161878								-0.345092											0.354024							1.22195													-0.28906								0.36189
RGMA																																													0.189165					-0.145041																																				0.390143
UNK																													-0.453692																				0.476472	0.260876								-0.192336						-0.189205				0.500172											-0.070987						-0.480581																0.210659													-0.488379
ANKDD1A	-0.715622																																										0.250329																																				-0.288662											-0.421554																				0.306134
DNASE1L3		-0.364272													-0.108742							0.0507771																																								-2.09297																	0.229292																						3.09213
TLL2											0.153672							-0.0631272																																																																																						-0.168431
PIAS3							-0.455033				0.136504																																						0.293729																					-0.308278									-0.118618																															0.551358
NUP42											0.290688																															-0.891996								0.575407												-0.296666								-0.271849																0.251819						-0.290462																		0.574977						1.20326
NRF1															-0.339873			0.275406			0.237754							-0.385249						-0.510327																							0.317997																						-0.571997						-0.132509				-0.1323																					0.459053
MAP2																															-0.474187																																																						-0.0443614
F2RL1																				0.353068	-0.269881	0.252113					-0.121412	-0.763755																	0.577931			-0.350283		-0.219082			-0.614932															-0.053181	0.647639	-0.735232										0.273656	0.349512				-0.445302				-0.255913								-0.816207											0.302628		-0.194596							0.434056											-0.520558
MARVELD1											0.221148														-0.575342																				0.722455	-0.320562		-0.19946				-0.242583																													0.48392			-0.152886		0.902747																																															-0.516884
VAC14														0.267502															-0.230181																							-0.667567												-0.471765									-0.226421						0.258538		0.583437			-0.117877		0.260275			-0.153386	-0.782312																										0.770682
TULP1								-0.0561752			0.114951						-0.089925															0.1854																								-0.0475645																			0.154337																		-0.0921066			-0.122975																0.0063915					0.11301	-0.0501881								-0.0691534						0.166454
RAD23A																									-0.385023									-0.463642								-0.780231	-1.3641			-0.690006				0.819651																							-0.306293																			-0.453636											0.421725																				-0.372996							-0.246066
GSAP	-0.220897	-0.441702		0.157456			-0.79915		-0.407563		0.421687				-0.647508																-0.28704					0.353319						-0.417011			-0.373887				0.426074																																								-0.233247	-0.178824														0.460439																									-0.32746
TMEM140							-0.591404					0.394929		0.224022	-0.484856			0.697053	-0.31534	0.188109	-0.280682										-0.427719														-0.401933							-0.651817								-0.529026					1.26998			-1.1097											-0.423805						-0.262637			-1.04416									-0.761248																																0.183204	-0.545003
SH3RF2														0.0696521	0.124563														-0.245784																								0.611833				0.135979																																																														-0.462294						0.356069						0.918921
MAPK11																		-0.139451											-0.439986																							-0.17084
DNAJB4											0.426927																													-0.129269			-0.355297		-0.218535				0.50488																														-0.487453									-0.519162		-0.480519				0.306101							0.228845
FBXW8			0.229962								0.193746																																															0.40094								-0.260863																				0.674693																		-0.28337
PIK3CD		-0.500634					-0.585745				0.368309				-0.280789					-0.356582																						-0.292336				-0.302925		-0.380794				-0.431066												-0.290992																					-0.350035				-0.415403	-0.424391				0.454911																						0.858726
CAMK2N1																																	-0.14807							-0.153371					-0.0411233				0.614342	-0.159996																																																																					-0.448872						-0.135893
PRRC2B		-0.357117					-0.529688				0.498564	0.326455																						-0.183763								-0.723188				-0.541117							-0.124296					0.213332						-0.266652																					-0.260598				-0.363488																					0.625404						0.319897
RPLP1		-0.325972				-0.18212			-0.825235		0.409438																						-0.214656	-0.79361					0.701084			-1.12582			-0.149372	-0.746562		-0.475342		1.74757	1.1705																		0.208349			-0.236119	-0.906669															0.545574			-0.111146	-1.13806											-0.221397		-0.290324																		-0.445503		0.21899					-0.417734	-0.466306
AGFG2							-0.335753				0.259797							-0.285191	-0.439301									-0.213895	-0.317614										-0.341931							-0.113713												0.332578			-0.169102				0.786488																0.351126									-0.164689																													-0.559285	0.564068
CARNS1											0.0932661				-0.141574				-0.305318										-0.411445				-0.211766									-0.109195								-0.139114																														-0.417626					-0.152496																											0.255276							-1.35825	0.628462		0.0650424
CPA5											0.23907																																	-0.178245
ACACB											0.182745									-0.139131									-0.297338				-0.301304												0.204524					-0.249228											-0.23136																		0.273092				-0.214775		-0.313393																																			0.561422
PHACTR4							-0.676849		-0.44835		0.309695				-0.638434																																			0.291433																						-0.439762	-0.218795												-0.251824												-0.519321																																-0.398761
INTS12															-0.3924			0.225231																						-0.135166		-0.784799								0.538617																													0.145904																															1.0285													-0.368864
ARHGEF19							-0.503025								-0.367992														-0.453645											-0.138491					-0.250134					0.403818																				-0.473946									-0.220501																																												-0.29234
ICOS	0.227864																		-0.377537										-0.358076				-0.869869					0.203232																			0.975311													0.36632									0.491984								0.346351																																												0.792817
BAG6						-0.264303					0.420498			0.174757	-0.510815		0.436946																	-0.561273								-0.307453	-0.88282					-0.393112				-0.492974																																								-0.41294		0.396974									0.19708		-0.19755					0.933663													-0.6281
GRAMD1B											0.332397									-0.145769																												-0.109348	-0.642716	-0.254825		-0.229085	0.901322				0.292113			-0.907978		-0.729538						0.426624											-0.389827		1.42273							-0.869454			-0.378054					-0.38958					0.436332	-0.214064																							0.199156
ATG2B											0.205941			0.319302	-0.339863					-0.205903								-0.604571					-0.363915						-0.427043			-0.352996																															-0.202925						0.309164						-0.279				-0.258758																									-0.490738														-0.177403	-0.32143	-0.600822
TRIP12		-0.330461				-0.390264	-0.473264				0.619649				-0.185859					-0.162695																		0.138097				-0.489875	-0.383613					-0.398054				-0.57749						0.326882						-0.413344															-0.085618					0.0836064	-0.279052																															0.557435															0.499267
UCP3							-0.304672								-0.206174		0.0957882		-0.0941537									-0.241423	-0.204099																															-0.457839						-0.17685															0.228746																								0.138644														-0.401829	0.252656		-0.19382
SPATA20							-0.628503				0.481151																	-0.872989												0.201345										0.720602																																				0.807069																								0.382964
HAAO																																										-0.198616			0.643923	-0.187846																		0.167988																											0.372569																																										-0.613229
PRRT1
OS9							-0.29191				0.403524	0.2046		0.408182	-0.473378		0.629359				0.110431													-0.24917								-0.862084						-0.269847		0.379486															-0.43005			0.263731				-0.375408	-0.374005																			-0.963445		0.456399									-0.283461							0.548772																				-0.433516
ATAD2									-0.271333		0.252578										0.888169			-0.45808										-0.2846						1.04166			-0.189582						-0.712337				1.39422													-0.365833																									-0.451399												0.841399							1.36459									-0.13955						0.620021						0.379148
ELL3							0.180207				0.0547244																																							0.197461						0.283796														-0.291031															-0.110652																	0.315104
DNMT3A											0.321808				-0.490878																																											0.537976																											-0.535754				-0.430432	-0.447773				0.247571
PLS3																																	-0.35828																				1.31771				0.638869												1.57514																												-0.374925				0.396411																0.954878
FXYD7									-0.181458										-0.411365																				-0.808185						-0.603138					0.523835								0.290061																																																																									-1.1849
ZFP28																																	-0.548774	-0.108093														-0.203927																	0.558602	-0.22263													0.437423	-0.158128					-0.341584
SH3BP1							-0.629648				0.336382				-0.171122		0.360504							-0.173864					-0.304566					-0.116112								-0.317054						-0.254739																-0.518824																	0.278152									-0.703762														0.26173
SLC6A16															-0.188383			-0.190408	-0.386032	0.0777569								-0.297931	-0.626354		-0.233938												0.139031																																			0.218141							-0.141062				-0.238891																						0.162284
MRPS24									-0.475612		0.163941								0.917609	-0.0957276					-0.209731	-0.350438																				-0.504002			-0.181034	0.943461																							-0.40628																			-0.449795											0.229611							1.43754	-0.254483
ZBTB22		-0.346143												0.31578							-0.258978																												0.362072			-0.396606																			-0.409824							0.184828	-0.575778
LRP1		-0.399252		0.480485							0.489518			0.32125						-0.308105																									1.12664			-0.35992		-0.654226		-0.821247																			0.472317										0.344333			0.16124		1.88852																																															-0.72103
CCR4														0.35445																																						-0.432904																		-0.339944																																																		0.673863
SELL									-0.533968		0.261561				-0.595367																											-1.41764				-1.00102				0.589408								0.220947				0.557123							1.18945				-0.666986												-0.275113	-0.516869		-0.784823	-0.526231			-0.288851											0.469746														0.790004
RNASE3																					0.526054					0.140266																			0.156824																	1.89708		-0.993866																								-0.927529			-2.69276										0.582447	-0.524868																							1.3469
SRGAP2B																												-0.621748					-0.791956												0.488402	-0.291173							0.353324							-0.349144						-0.217274													-0.699188				-0.181968					-0.331263		-0.608423																				0.461093
IARS1			0.48983						-0.327724		0.353889			0.136728											-0.999322										-0.407991							-0.570231																				-0.322936											-0.265843												-0.402835							-0.392693											0.444312													0.994734							-0.348863							-0.548873
CCL2												-0.0954277																																																		-1.07532																										-0.41322													1.46181
H2BC14			1.48892																		0.546196	0.518104																		0.326869									-0.817781				1.9662				0.54005																																	-0.837038	-0.679772																																		2.11301
NLRP6											0.200677	-0.0876054		0.14222						0.0716887		0.461985				0.730773					-0.166144													-0.134261						-0.259644		-0.306528																	0.225741												0.325099				-0.276681				-0.228614					0.273424					-0.189728												0.163955						0.204814			0.882448		-0.496068				0.620317		-0.338759
SPICE1																												-0.640204	-0.5614					-0.375498																0.385306																				-0.268419																				-0.468277							-0.595293
CDKL2											-0.129865																						-0.146736																																																																																					-0.135927
URB1																									-0.789272				-0.360433																													0.540047																																	0.14847						-0.680808																			0.889647							-0.327147
PNPLA6											0.494724															0.353035																										-0.384412												-0.648591															-0.115988		0.649655									-0.700366																				0.705736															-0.245479
POPDC2																												-0.19666	-0.471691
DPCD												0.268499		0.364067																													-1.01179																			-0.734102																												-0.468168																					-0.278245
ANAPC15						-0.320316			-0.308838												0.464791																					-0.30869				-0.481273		-0.272303			0.507566							0.310407																																	-0.151209	-0.153304																		0.740682				-0.302022									-0.505157						-0.24181		0.670722
ATXN2									-0.425891		0.435021	0.219063		0.206667			0.37624	-0.249868						-0.481006				-0.499415	-0.133529																			-0.348891																																										-0.435126				0.23167																						1.41025							-0.262509
RRAGC		-0.26789									0.197443				-0.587225		0.399075								-0.177222	0.0950747								-0.0988376												-0.271296		-0.211169																-0.415391						-0.2649																																								0.81011																					0.713554
HLCS							-0.23916		-0.134678															-0.109281					-0.298149				-0.39302																								0.365363									-0.32878						-0.17948			0.0104243				-0.225507				-0.139421																																				-0.298576				-0.149126						-0.507509
FYN	0.13428						-0.561433				0.293042										-0.158437				0.291231								-0.583729						-0.851693									-0.440178				-0.984442					0.324037																													0.563859	0.341048				0.1696													1.40183															-0.303481				-0.495976
H2BC6			0.663147				-0.350132							0.21209						-0.244645		0.505376						-0.724745												0.150691												-0.265215	0.48175				0.786058							-0.259907																	0.415711									-0.447353	-0.0210005																																		1.21759
MCM3	-0.130964		0.216441						-0.672303		0.271193										0.776504																			0.533905		-0.588699											1.13939												0.402526			-0.590631										-0.628805							-0.216992						-0.355435												1.10869		-0.718792											0.592848							-0.21277		0.596124						0.372917
GOLGA8O							-0.538133				0.234442																	-0.806173																														0.614085																																	-0.245708						-0.440414							0.228582															-0.612363
ELP2									-0.551066									0.33722							-0.3065				-0.396022					-0.483705								-0.954507								0.325107																																			-0.138612	0.162233				-0.315716							-0.865926																			0.627114
ZNF354C																												-0.28566	-0.263163				-0.540725									-0.14268		-0.147553								-0.262516						0.320353								-0.363543																			-0.160628		0.258407																	0.20838
MTHFR		-0.592004																																																								0.353809						-0.423657						-0.628161									-0.120166		0.243745					0.259255				-0.447104																																								-0.861623
WNT10B																													-0.611351																				0.0304566			-0.228746								0.31686																			0.495768	-0.192071																																							-0.509234	0.3413		0.204609	-0.106074		-0.192995				-0.179151
TBXA2R												0.392715							-0.30936	-0.102606		0.182013									-0.818216																					-0.153127								-0.392909					0.294045			-0.695455														0.229397		-0.255189	-0.264954									0.26988																	0.343051
CDK19		-0.58315					-0.325889					0.348209																												0.1874					0.456944	-0.647266						-0.716354								0.389313						-0.253606													0.283572						-0.167695																																														0.469308
TMEM267									-0.314495																				-0.475505				-0.74604						1.18616																																								-0.376769																		-0.576561																			1.0155
ARHGAP9		-0.486186					-0.58079		-0.741168						-0.381313			-0.246095							0.212226									-0.476764								-0.438408				-0.290038																-0.4255		-0.183458																					-0.440898					-0.354111				0.541731										0.348776
C17orf80							-0.26502		-0.236515		0.198447				-0.258675																							0.265475																											1.0387			-0.605443		-0.263567									-0.535313																																					1.55455
ZP3														0.114895					0.367612		-0.636457										0.236846													-0.173727	0.181268																																									0.244787				-0.372671						0.225139	-0.544819				-0.448445
VAMP2											0.294737																							-0.546328								-0.452892				-0.368311			0.46442															-0.444397	-0.700164			0.516348																						-0.283389
PPT2																																											-0.22678																																										-0.206038					-0.129993
SVBP			-0.262888						-0.853954		0.554451																																-0.709317					-0.573512		0.712788
SCN11A																													-0.201953
FAM120A											0.449228			0.220266																									-0.497947							-0.429451	-0.436763	-0.490615				-0.324533												-0.410968									-0.381294						-0.223511						-0.154754				-0.226648																																									-0.431059	0.383604
MAP3K5											0.326885									0.0479568					0.298407																					-0.440158						-1.14739						0.663896						-0.289059																	0.434606				-0.286608				-0.185682	-0.589861																										0.841885
MCAM											0.121964			-0.069987																																										0.184105																																																																									-0.275442
NEBL																																																		-0.0614287																									-0.335656																																											0.0327557				-0.352107
DCBLD1			0.371402				-0.241623				0.119693										0.343689							-0.369037					-0.603477																								0.389553																													0.397797				-0.350381													0.495058
PPP1R3D														0.165605	-0.243914			0.58531		-0.141404	0.262822					0.45003		-1.01937																	0.207648							-0.28243										0.483459			1.14061																0.665677			-0.573736				-0.502835	-0.317025					0.141339																																		-0.519208
TNFRSF10B		-0.30584									0.236762																												0.00166708			-0.163015			0.422222	-0.184228		-0.419038				-0.339528							0.348419															-0.287436							0.361542					0.721016																			0.174574				0.749672
RBMXL1															-0.389288			0.365413																								-0.801061				-0.62026																																							-0.271013					-0.452351
RHBDD2											0.602861				-0.296497										0.304278																						0.259883			0.550125												0.27637						0.372341		0.486809								0.282973											-0.200958	-0.154302
KIF2A						-0.292882			-0.576155		0.476453			0.323235	-0.39417																-0.279768			-0.310178					0.799323						-0.374225	-0.198762		-0.363255		0.445129		-0.635805																											-0.101301						-0.2264																		0.279736
CLCN6		-0.474342									0.336071				-0.205277		0.456063																													-0.671235			0.497922									0.608383																												0.484163				-0.511059
TBC1D3L									0.122467																0.188514	0.212514		-0.588171																																															-0.392688																																							0.612924																-0.107609
ACBD5		-0.291749					-1.01852								-0.377309																								0.763336																															0.291763									-0.251341																																			-0.485726
SERTAD3											0.503782							0.375224																					-0.521969																										-0.811404					-0.797898								-0.0505425	-0.121542																									0.660732												-1.57444							-0.709384
PKD2											0.421881			0.263637							0.220292																									-0.288361																		-0.34944					0.572688										-0.432959		0.721013			-0.216812		0.475153				-0.336354	-0.271923																									0.572067
CCSER2							-0.748801				0.35842				-0.393845									-0.392782									-0.764965					0.32895								-0.329483												0.639048						-0.168206																				0.0997635					-0.288273	-0.277887
EPX									0.16259		-0.0828803			-0.164482																			0.0116771									0.0838527																	0.05248																																-0.712055																																				0.112761			0.0652747
C2CD5											0.414598				-0.272736																			-0.230313					-0.536385																			0.817943																				-0.303632	-0.790947										-0.228265								-0.569385																			0.612417
