## Supplementary material for "A blood atlas of COVID-19 defines hallmarks of disease severity and specificity": Table S3 (part 3 of 3)

### Sheet: RNA (continued)
Gene name	2	4	6	7	9	11	12	13	18	20	22	23	24	25	26	28	30	31	34	41	42	46	48	52	55	56	66	69	70	72	78	84	88	97	99	100	103	104	105	107	108	110	113	117	123	125	129	135	141	143	146	152	153	154	155	156	161	164	165	166	168	171	172	174	178	184	186	187	188	191	193	204	205	206	207	208	210	211	212	218	219	224	229	231	232	233	234	235	238	244	247	248	249	256	257	259	261	264	266	270	276	277	289	290	291	292	297	298	306	307	309	310	316	317	322	333	335	337	339	343	350	351	353	361	366	367	368	371	376	377	378	379	381
STYX									-0.380658						-0.41192		0.478259																	-0.471318												-0.90862		-0.237607										0.130911															-0.539231																																														0.13362
RAD51AP1			0.284785																		1.51597							0.435315							-0.547742					1.58891									-1.69881				2.20995					-0.269785																					0.337636					-0.151624							-0.636527										0.324383		0.841042		-0.69307					0.808738															0.999986
ING1							-0.376815				0.376279							0.38252							0.210504									-0.140651	-0.411037																														-0.168068			-1.14705																-0.137957						-0.322869																				0.798613						-0.784488							-0.218477						-0.190403
MANBA	0.248335										0.296722	0.395135			-0.527289																			-0.442982								-0.74921				-0.528206																																							-0.151095					-0.249203																				1.10215													-0.330024
METRNL							-0.831038				0.364251				-0.36034			0.667106																														-0.134518				-0.647159												-0.269713	-2.6895			1.82519													0.73506					0.262913			-0.218504													-0.292669		0.764892						0.459069						-0.32546							-0.182681						-0.387642
PLEK						-0.343539	-0.446523		-0.493101		0.41112	0.330389		0.397579	-0.558708																											-0.91969				-0.454269				1.23434		-0.947596													0.454106			-0.57329																	-0.224638									0.360647										0.491851																			-0.418411							-0.554944
ARHGEF5																																																																								-0.218902																		-0.159859	-1.09356													-0.513304																					0.480744				-0.191144
YBX1									-0.549864		0.335016	0.224597			-0.349705						0.227223				-0.394505									-0.139209						0.145649		-1.56192	-1.26914			-0.822321		-0.610106	-0.31496				0.331677											-0.219261									-0.436917											-0.660083								-0.390087											0.589268																				-0.654964								0.365153
NFATC2							-0.413451		-0.382091						-0.448652				-0.312917														-0.376501	-0.58477								-0.395723			-0.415803																																		-0.185415						-0.193959		0.448291														0.660379																		-1.39773
EIF5A			0.179738						-0.784471		0.260193				-0.408302		0.41889								-0.19266																	-0.901902	-0.321255			-0.458539		-0.362796		0.415328															-0.742274								-0.592066					0.474142														-0.629924					0.679958						0.384771											-0.418434																-0.304409
DHX16											0.494475																																					-0.462622																						-0.261993			-0.565049						0.0868175															0.314962			-0.529989						0.641327													0.781219														-0.364947	0.32692		-0.360444
DLX4														0.0942074														-0.240019																																																										0.257153					0.108571
LRRC1											0.163329																	-0.146574					-0.27091																																																				-0.099219	0.128606					-0.45811																																		0.118799
DIXDC1											0.168102																																							-0.100377									0.108183			0.13695																																																					0.0538542														-0.166551
PC											0.279342						0.150397																							-0.211012			-0.289442							-0.197828							0.330231																-0.117392								0.287254					0.726595					0.253567																																								0.621204		-0.221216
FAIM									-0.51114		0.0702439										0.273883								-0.250795																					0.487939								0.412751							0.99686			-0.786868											0.17495																									0.233082						0.385933													-0.216415							-0.341677
KDM4C							-0.287878		-0.34303						-0.425126						-0.215811								-0.535936					-0.316202																			-0.150334												-0.328403	-0.192902		0.372675																																			-0.266882							0.879722				-0.408148
ARRDC4		-0.509717									0.175701														0.460871	0.230332		-0.698483																	0.292643	-0.315053						-0.465579																											-0.514565		0.646308			-0.237692																		-0.225513																															-0.77779
DIS3L									-0.311695																										-0.34696				1.38565							-0.356743				0.306293																																				0.331729					-0.313403												0.330662											-0.499982		0.474734
STARD7											0.382128										0.096784							-0.394578					-0.34355					0.12905				-0.49205																0.209973														-0.289989							-0.344294			-0.233827		-0.242149	-0.247106							-0.324487																		0.263655													-0.586554								0.644805
BIN3															-0.400575					-0.0476751				-0.272203																		-0.567995				-0.464499																						-0.381546		-0.696664								-0.035513	-0.312369																								0.528738
PLA2G4A												0.551919		0.225044											-0.388664			-0.928974																	0.340357	-0.230447						-0.302628																	0.99706										-0.310642		0.408407										-0.253151																																					-0.307469
CCDC140								0.119505																																				0.0404141										-0.00909237																					0.0152827																					-0.0531663			0.0181272					0.015002
AP1B1		-0.278172							-0.312014		0.421871	0.214923		0.374568																	-0.393396															-0.723982				0.422554			0.267723					0.157315						-0.319966								-0.313656							0.0721626					0.0934856	-0.216066				-0.250804														0.243544							0.575031				-0.936764																-0.48268	0.991803		-0.477766
PPM1A				0.259306							0.381057	0.382089		0.401382			0.63669			-0.0649696					0.30917																	-0.646159	-1.00804									-0.983048						0.817176																					-0.1571		0.548203			-0.144642					-0.396339	-0.658168												-0.527947																					-0.484586
GSTCD			0.212725																		0.470423								-0.306616										-0.127227													0.278709	0.206279				0.313496	0.453213																					0.211025						-0.158345					-0.325406	-0.178885																									0.388642									0.319483
DNAL1																	0.320208																-0.519223		-0.608781			0.192529																				0.459448													-0.780421																			-0.378816																								-0.185464
TRAV2											0.174392																							-0.173363											0.0169775					-0.0957051																										0.0205438																																										-0.198552
PORCN							-0.447087		-0.427071		0.244822										-0.196413													-0.257182	-1.02511				1.04231																																															0.184375																								0.266067									-0.146382
ZNF311									-0.121338		-0.0777562																																																												-0.110007
LARP4B		-0.395196												0.191368	-0.551032			-0.267922																											0.394113	-0.224048		-0.215233		-0.309752			0.178745					0.725234						-0.364061															-0.330879		0.429977								-0.278078	-0.973536	-0.161288																									0.830723
TBPL1											0.245579							0.340568															-0.316118	-0.431564						-0.124049		-0.434042	-0.226556		-0.259477	-0.491565			0.17272	0.561936														0.271059																											0.206056	-0.306448																																	-0.141524					-0.383498
ACAP3		-0.308701									0.11666			0.140237												0.373887		-0.32237																	0.24535			-0.272262									0.281764							-0.812571																	0.746336			-0.398318		0.749624			-0.224404													-0.200959																				-0.206436
NME7																																	-0.799378																	0.447619																				-0.216252									-0.296295						-0.160337
RAB11B						-0.217474					0.291552																							-0.153317								-0.509917	-0.466093					-0.33169																									-0.364686						-0.190832															0.641133																				-0.447696									-0.547276
SH2D5								-0.122765																																					-0.0551793					0.15997		-0.0377107		0.221423	-0.1444																																								-0.00730544																							-0.183964									-0.00325768					0.191592
GP1BA												0.29955		0.210159						-0.214246		0.402963				0.261117					-0.560353															-0.0693125						-0.60732																	1.30002																-0.181838																									-0.249948	0.252747						0.875099											-0.38318
RNF212B											0.172084			0.12057																													-0.0559677	-0.0885255	-0.0243893																													-0.111487									-0.0483012													-0.0118218																																				-0.108141
TSPAN33		-0.63163									0.357682	0.412038		0.303034						-0.287622					-0.358589						-0.801081		0.474139			0.573823									0.223322	-0.284271						-0.487999										-1.22896		-0.292056					1.13839																-0.143011				-0.279852																												0.697548												-0.203301
LRRC75B											0.241497																																		0.178102																																		0.611465										-0.130871									-0.153168							0.166782																							-0.178289					-0.251097
PLCXD2							-0.729016								-0.328403				-0.342014		0.348065								-0.167293				-0.434129												-0.316474												0.319841	0.672681																						-0.313409							0.276947			-0.238058											0.324726														0.0494497				-0.995258	0.269694
NONO						-0.320044	-0.286383		-0.803575		0.266965				-0.2485										-0.18466						-0.297508			-0.16578				0.0858784	-0.765233			-0.72118				-0.532154				0.304696	0.301458							0.116651				-0.278867								-0.204051		-0.165109	-0.353613												-0.339538							-0.316909											0.481032		-0.737137																		-0.345932
SLC2A12
CCDC120											0.148117								-0.234034										-0.354558					-0.0981962								-0.239588																						-0.276661								-0.261842		-0.373494							0.489715				-0.343183																	-0.145716							1.05068						0.231229											0.050487
SGPL1		-0.370266							0.167232		0.460314				-0.499718																		-0.283365					0.134677					0.105356					-0.202035										0.486508		0.384958				-0.335904															-0.229495		0.892085				-0.112203					-0.37552																				0.26106				0.323667									-0.284407										-0.401054
ALDH9A1						-0.469061	-0.328895				0.306617																							-0.349025								-1.16598			-0.287305			-0.291329		0.220457										0.24276										-0.729796								-0.259661	-0.134099													-0.403294
CGAS											0.420221			0.212446	-0.440384			0.645697																								-0.338119						-0.295605																-0.221015	0.653829			-0.574358					-0.231664						0.319742		0.214486							-0.350107	-0.212727	-0.361094											0.397913									0.766062				-0.685467		0.433614														-0.483225
UBXN1	-0.128771										0.342483				-0.288788																			-0.384194								-0.384304				-0.660103				0.866275																						-0.167744							-0.0862532						-0.182658							-0.350639											0.124999	0.377636	-0.263235																		-0.720557							-0.641043
SLC41A1			0.223125																-0.467817										-0.163383				-0.49789																									0.497549																											-0.301507																		0.271753																-0.402526
PDLIM1						-0.386717						0.936934		0.406593																						0.837843			0.493499						-0.648552					0.875255	0.87452																		1.11085			-0.257154													-0.324185				-0.135566					0.558929							0.795397		0.302907														0.711602						-0.270011
GDPGP1							-0.319817												-0.235447										-0.261077																											0.111557	0.383479	0.263916							0.44043														0.310566						-0.131554					-0.272153						0.0912353	-0.408135																			0.601669
CENPC							-0.287122		-0.700915						-0.404901														-0.422362				-0.497054	-0.245087					-0.435022							-0.347225																						0.398806										0.356863													-0.312179																			1.11413
SCML2																																	-0.43199																																				0.487519																-0.11773						-0.796198						-0.68385				0.529369		0.288503		-0.141995																				0.281374
SNAPC5									-0.834772		0.36578																		-0.166978				-0.48337	-0.207965	-0.815387											-0.471867				0.776079															0.285184								-0.213838																								-0.464364
TXNRD2											0.424777																		-0.316385														-0.375043					-0.255821										0.373885						-0.473687																	0.526557					0.423257																	0.293262
ZNF446											0.36775			0.155815	-0.235808													-0.814291							-0.526317																																																		-0.198782
POLR3C						-0.325702	-0.348633		-0.507711						-0.510292																												-0.252834			-0.489578																								-0.180822	-0.649986			-0.723795																							-0.507475													0.540295
ANAPC11						-0.117743					0.513194										0.245572													-0.274423												-0.435313	0.476229	-0.410993		0.736415																							-0.359951																			-0.822023											0.316109											-0.338979									-0.416939							-0.504516	0.273999
SMC5											0.359729				-0.363574																			-0.434374								-0.440268				-0.510721				0.655079												-0.336772			-0.680597			0.564029					-0.154233						0.117847						-0.26297																		0.115767																				-0.288769								0.369581
SLC8A3			0.360811									0.249972								-0.100604		0.243451									-0.17763																																						0.792241																																			-0.084928						-0.16821				-0.0192245			0.486677											-0.138951				0.120578
NAAA											0.285945				-0.46562																			-0.379499												-0.71238																-0.461936																								1.07127																	0.35603							1.44244
ZNF219														0.214975			0.83892																																															-0.454243															-0.320301							0.429954																																											-0.676911
CRPPA																																							-0.0197414				-0.276531									-0.166294																																																																									-0.216629
DIP2C												-0.113548			-0.217717														-0.754151										0.0701023																																																																0.505867						-0.114874											0.320055
HACD1														0.140496																													-0.382845			-0.209522																							1.14091										-0.342206																									0.310263													0.680303
EDARADD							-0.330873																										-0.89661																0.391755																														-0.196986											-0.429619							-0.669257						0.267546	0.300759						-0.19122									-0.849931						-0.216679
KCNIP2											-0.051784									-0.0556676								-0.281348	-0.798452										-0.523661							-0.125702																																						-0.234012																																						-0.486379
INO80E						-0.267144	-0.348154		-0.347025					0.11777	-0.51247						0.0976562								-0.527959		-0.241108			-0.170853					-0.831862			-0.315082				-0.234743				0.603045								-0.0868086			-0.308047				-0.285538			0.347853		-0.204191															-0.155047							-0.323042		0.163448																0.450021													-0.377544							-0.29308
MTFR2			0.235541								0.114442										0.956019																			1.0519									-1.45551				2.02327				0.544401		-0.325931																				0.395092												-0.166406												1.04002		-0.403896					0.442262															0.41617
TRIOBP											0.386122																												-0.419037						0.513127	-0.344202						-0.881448												-0.241047																	0.780531								-0.454288	-0.383117																																											-0.621688
PLEC											0.615686			0.203239	-0.47238																											-0.710018						-0.453304				-0.698313					0.495281	0.891433						-0.495879															-0.136628										-0.546331																									-0.513838															-0.151501
DNAH12																													-0.158189										-0.61799					-0.153004															0.237573
GHRL											0.195589			0.209954						0.0412171		0.24405			-0.659127	0.339123																	0.2112							-0.209302												-1.49194																			0.40572								-0.151996																						0.30326												-0.114631
ZBTB26		-0.35195																0.152343										-0.537532					-0.349091																																	-0.323637																								-0.264365							-1.03802
PLB1											0.297601	0.188859		0.125409							0.538132					0.620098																			0.604308			-0.350379				-0.376068								0.476652		-0.56672					0.0990558														0.66207						-0.26094		-0.239953																							-0.219669											-0.189353					-0.580516					-0.557271
ACIN1		-0.216213							-0.38953		0.464823				-0.63195		0.772143																	-0.211224												-0.186511		-0.461969										0.182524		-0.185931				-0.271863						-0.198254			-0.338131												-0.199173				-0.421472			-0.376932											0.277072							0.330142						0.320988							-0.23825								0.381846
KRT8	0.140427		0.297532				0.205038					0.540811		0.109431					0.235888																	0.0728073			-0.80586																							-0.508166							1.14626										-0.210126																		-0.451382
LAMP3											0.200154																																														1.00911			-0.970645		-0.691967											-0.388803															-1.32228						-0.229172																												0.123146									1.32325
MAN1A1			0.550955				-0.980456				0.5244	0.423311		0.433384											0.217604										-0.673057																	-0.424875												-0.215695							0.865332													-0.489336	-0.414021	-0.230152																		-0.377962						0.806109
TRAV41									-0.0967757																		-0.147323	-0.144196					-0.30994																						-0.493556																						-0.174517							0.16015												0.0416301
G6PC3												0.13846					0.258394		0.297456						-0.457944											0.225612				0.168117		-0.32872								0.568463			0.223922					0.942456				-0.459327								-0.235353			-0.341982						-0.0975322							0.42804				-0.187432		-0.509736																		0.521599			-0.188591										-0.333271						-0.37119	-0.196246
SKA3																					1.07957												-0.422873							1.62453			-0.434444						-1.8075				2.43888				0.452718									-0.330727													-0.130911					0.48357						-0.450449													1.1531	-0.26697	-0.421757
ANKRD50											0.324217	0.142984																-0.549325										0.211597							0.483288	-0.322187				-0.348425																							-0.140042						0.156866		0.876427		-0.184617			0.356384																			0.142257																												-0.702572
KBTBD11				0.136955							0.285523			0.12019																															0.349775	-0.114908		-0.471872		-0.289906		-0.361518								0.42256		-0.532596																	0.228997		0.4334			-0.717013							-0.90579					0.212159																													0.270634				-0.567908				-0.217856
SHANK2
CCNA1							-0.0941499														1.00151	0.26911																															0.510459							-0.713248																										-0.84125		-1.04031																																								-0.153002	-0.391848
OLIG1									0.18702		0.109506											0.0188228		0.13009		0.62751		-1.03192																	0.114389							-0.388305										-1.12084														-0.181088					0.310176		-0.0524934	-0.209501		0.310937			-0.103183																							0.236015								0.276258									-0.43078
ZNF557																		0.48696																-0.403368								-0.656359																0.752321																					0.278522											-0.613683																			0.641962							0.543892															-0.331308
TRAF7						-0.270596					0.558765																													0.108598		-0.621169						-0.467404																																					-0.190073					-0.298039				0.490603																0.919067																		-0.156162	-0.251738	-0.454635
ICAM1							-0.23977				0.185555							0.405291			-0.352463																															-0.332538						0.918316		-0.363832		-0.399709			0.184383					-0.734449																		-0.807253																						0.921426				-0.607187
STK35		-0.291784		0.182708										0.117645						-0.078157						0.318974																			0.241352					-0.248011		-0.424222												-0.244841	0.357276																			-0.107079					-0.216141	-0.214553																										0.475937						-0.00976612						-0.217534			0.27645
TSC2											0.256185				-0.409552		0.309013											-0.616897						-0.236019	-0.378113							-0.61216			0.232538							-0.188076												-0.342711															-0.24481		0.429845				-0.299004				-0.35319	-0.419357																				0.234634				-0.19116																			-0.335591
FKTN																									-0.297775				-0.378398					-0.138761					0.118486			-0.257196																0.449313								-0.406237													-0.332671		0.321705									-0.664495
SETD9																																																		0.496426												-0.794969												-0.451825																-0.558225
PHF11						-0.197377			-0.346288																															-0.0968064		-0.701305				-0.257982														-0.516976													-0.309859															-0.912057
RLN2									-0.732677																																				-0.354618					0.35381								0.28002							0.586273			-0.652626		-0.608666																																	0.29768
ABTB1											0.357094	0.290947								-0.290601	-0.447291							-0.452341			-0.692078			-0.428118								-0.410532				-0.389015						-1.3448										-0.405611																							-0.191861				-0.3967					0.609159									-0.545016
SPTB							-0.139475				0.305631			0.447598					-0.274338	0.196212		0.43052				0.659745					-0.435272		0.316777			0.525857							-2.26207							-0.221083		-0.913824																	0.688852																-0.233027				-0.391858		-0.260947														0.155262												0.390912			0.770183		-0.677435						-0.411482
FIBP	-0.197028					-0.397763			-0.68158		0.251866						0.787309		0.461813		0.140685																		-0.643034											0.635455			0.372167																																																		0.283035																				-0.230712							-0.378
AKR1E2																				0.0494598																							-0.712163																																																																		-0.0314673											0.588509
CLYBL																													-0.540461		-0.111971														-0.204491					0.222363						0.27359		0.387121				-0.368013																	-0.186909						-0.159866					-0.306811															-0.215762																					0.370988					-0.39256
CYTH1							-0.69786		-0.763612		0.601097				-0.761704																			-0.198409												-0.299275		-0.284672	0.275462								0.291055							-0.135791									-0.466403						-0.0910896						-0.176199				-0.136389														-0.529357																			-0.263008
CBFA2T2											0.162157									-0.195789								-0.979988	-0.28118													-0.142826																																-0.245048					-0.174854		0.641899				-0.346616				-0.12893		-0.176051																		0.777619
PCP2											0.332405															0.123023													0.429824																					-0.726012							0.110995																																																													-0.319193
DNAJC28											0.161577																																		-0.129881				0.272236																0.56773																																-0.752559																			0.285848
IGSF3											0.0953739						-0.0980423
TMEM259		-0.359547					-0.273148				0.278723	0.146861		0.238199	-0.433199		0.342832																												0.41632			-0.322778				-0.324311					0.18783			-0.226531				-0.681725															-0.123994			0.272329		-0.164011	-0.204704	0.358257			-0.405764													-0.292002
RGS12											0.11544			0.12413															-0.320324											0.215602		-0.146482																				-0.999191											-0.109567	-0.259828							0.7756					1.07302												-0.182167											0.75826
ZNF687		-0.311965					-0.359698				0.198032				-0.47321			0.509035		-0.10311					0.19812	0.316436																						-0.171899				-0.156346						0.402676						-0.222066																	0.435671				-0.229999			-0.176412	-0.271373	-0.293056																					0.235287
SFRP2			-0.455344								0.157608				0.077046						0.0359241																						-1.56905							-0.096708																																			-0.17287						0.319199			0.150434																					-0.0856514
HSPA1A									-0.473288									0.84436																-0.678564																															2.44951			-1.30027	1.31594				-0.690384																								-1.73484						0.420244	0.696095												2.95848	0.840625
GTF2E2															-0.548499		0.277942				0.247063																											-0.21705										0.602571		-0.213454		0.251112		-0.251376																				-0.250396						-0.37393													0.318134							0.315213				-0.346493																-0.288189	0.911303
NIPAL1																																														0.10916																																												-0.186032														-0.172508
DLAT			0.194608								0.306193														-0.514102													0.125823				-0.62997				-0.298029		-0.27627																						-0.218873																				-0.258601													0.433178		-0.24832											0.417528
KCNG1																	-0.134986												-0.359897
TCFL5							-0.166575							0.112635												0.173227												0.17033				-0.164206																																											-0.0926338				-0.129305
RNF130											0.413565	0.77591																	0.178411																0.27842	-0.660206					0.323161	-0.690251	-0.249399					-0.309058				-0.451151							0.96637												0.926613			-0.291977	-0.251341					-0.352793														0.825136																										-0.266123
C12orf66											0.240539														-0.295949				-0.386675													-0.417667																							-0.51033														-0.349439								0.254858
OPA3			0.155354						-0.277054					0.265223	-0.431399		0.843503								-0.404414														-0.499395							-0.172804																								-0.294645	-0.515931											-0.160567				0.14112																								0.689003				-0.614143																	0.51569
MOV10L1					0.086782									0.0314435																														0.00267284	0.0773897					0.084305				-0.144386					-0.0461111		-0.184546															-0.0059108															-0.264129																					-0.085018			-0.0182995								-0.178335
PLAAT1														0.148839																	-0.0968077					0.402815			-0.538947						-0.188525															0.361535																								-0.168965																				-0.0939295
CSRP1							-0.382057							0.440673																				-0.175322		0.731568										-0.393573		-0.244898		0.460874																							-0.450076													0.181599						-0.543213											0.322647																												0.335571
FAM204A									-0.481169		0.37652				-0.513769														-0.157724					-0.133478								-0.8678				-0.414851		-0.339855												0.263364					-0.724196			0.373794						-0.334147																		-0.39793																															-0.544165						-0.262962	-0.417892
CWC15											0.403728							0.30144																-0.21991								-0.929896				-0.387595				0.964832															-0.328741								-0.251362					0.18613	-0.248591													-0.416277											0.173304		-0.236494
NDUFS4											0.207837	0.236585													-0.169478									-0.18766						0.227123						-0.27365							0.247728					0.120019															-0.345678																			-0.301279													-0.396165
EGFL7											0.227252	1.09116							0.18162									-0.455998			-0.35855					0.699976										-0.322791																							3.23087																			-0.66064													-0.289549									-0.741802							1.8035											-0.311759
TESC											0.329687														0.409453																		-1.49751					-0.366811	-0.122972			-1.00589	0.518108					0.535437				-0.604907																												-0.250644													0.442379																										-0.414813
NTRK3											0.171249	-0.0682912										0.0914548				0.162463																				0.0958474																																																					-0.052315					-0.0476942														-0.0396843							-0.107085
MAN1C1											0.335238			0.150893											0.193837				-0.648017					-0.181137																		-0.413242																					-0.274583								0.330179			-0.267884		0.678319																																	0.598761	0.519791									0.266691
POC1B							-0.397092				0.383463																															-0.738305	-0.642728			-0.441241												0.12678																-0.633236																				0.360578																										0.535698
ZFAND2B									-0.327235		0.428106	0.390683			-0.417956																			-0.209148									-0.0657085			-0.266303		-0.271307																-0.18891					0.769897										0.0811625											-0.307263				0.23733
GALNT7		-0.526296									0.295919			0.229707																			-0.377038									-0.526849				-0.423286						-0.180416						0.69409																																-0.526142							-1.20089																																				-0.504198
CDPF1																													-0.272681																																				0.578943			-0.632071					-0.352756						0.267753																		-0.469085						0.321012
CAMKMT									-0.506521		0.317476										-0.272217								-0.452116					-0.166153	-0.529876								-0.0888511																															-0.394211					-0.58187							0.174394															0.163974																						-0.211513
PTPN3																					0.0451566																								-0.0134077														-0.121784	0.144041															-0.0355615	0.025269															-0.376639																																		0.176146
PRMT1			0.582253						-0.915735										0.306998						-0.493499															-0.0778767		-0.587146				-0.319327				0.473114																				-0.34508	-0.464406														-0.228616							-0.406891									0.198218		0.355196		-0.641456																		-1.09569							-0.348985
ZNF585B							-0.29269								-0.315992						0.204949								-0.253302																																					-0.434465													0.3676																																								-0.247067
ZNF347							-0.53263				0.105677														-0.205477																										-0.656112																	-0.590207																																	0.25852			0.479643												1.34984
CACNA1I											0.178486	0.159412								0.128099						0.110455	-0.106354		-0.566211				-0.212849	-0.119737										-0.137939																															0.0757206					-0.0169443					-0.228125																			-0.174073																0.607071		-0.1907					-0.0893356
LIN7B									-0.624912												-0.279411								-0.340222											-0.40633						-0.180094												0.311101												-0.314314																0.309363				-0.478428
GAS8																																															-0.513867				-0.66337									-0.69682																			-0.19488											-0.227466																													0.322402										-0.358064
PDCD10						-0.396818					0.509032						0.403067																	-0.138896								-1.26355	-0.248787			-0.301583		-0.316413		0.873984																				-0.297485		-0.271824		-0.44379											-0.217745									0.594996									0.236765													0.413762														-0.461949
SEMA7A																															-0.451133												-0.518439																	-0.422921					0.664542			-0.526057																	-0.327295				-0.693039												0.748816
ZNF548											0.260203					0.0917703													-0.508002										1.27076																			0.422427						-0.156		-0.40819													-0.21068											-0.233729																			-0.139465
GPA33	0.326098																		-0.171722															-0.127693					-0.338709																																																0.302108																						-0.128776											0.541057
NDUFA7																									-0.227946																	-0.307291																																				-0.158823	0.253616																								0.4462							0.986498																					0.565689
PCDHGA4
ZNF335							-0.374391				0.483742			0.26148				-0.283446										-0.363695																																				-0.316687														0.464927											-0.197819																					0.786743				-0.48611
RDH16											-0.107021																		-0.526515																	-0.116966																																																																									-0.289757
FBXL22									-0.143572									-0.270007																-0.261628																							0.188519																																																																												0.20847
ZNF559							-0.583553								-0.326455				-0.238685															-0.180958																								-0.311215																					0.349666				-0.199064	-0.259726	-0.318033																			0.134585											0.208793	0.876278
SLC43A1							-0.470975		-0.225013									-0.208628																									-0.531719															0.48464		-0.56182																									-0.203092	0.302049					-0.605162														-0.56523																									-0.654574
UFSP2			0.325346						-0.270958		0.24895																							-0.442013	-0.622619										-0.244427				0.231452	0.750589												-0.626679								-0.387203																						-0.308404																		1.03437									-0.248091
C10orf105									0.20616													0.377013				0.469809																								-0.162831		-0.225657							-0.404952	-0.938487				-0.333448																	0.182068	-0.294211				0.519145	0.0194512																	-0.134803														0.292044		0.288764		-0.593961											-0.15813
GPRIN3						-0.328748	-1.11182											0.594132										-0.318213	-0.27773																												0.908047	-0.217442												0.315864																				-0.437026
LYST		-0.620462					-0.49802				0.469013				-0.57889																																	-0.384174				-0.642722													-0.278838			0.890454													0.537416									-0.297084																																									0.764831
TVP23C			0.397943								0.223397			0.147555															-0.799081																					-0.259167																																								-0.600103																				0.31551					-0.237708							-0.337972	-0.334268
INO80D									-0.565766		0.301267				-0.175652									-0.34621																						-0.397823						-0.551092																																	-0.274422																													-0.478064
TMX4	0.204481	-0.416084									0.401918				-0.582382										0.263671									-0.56479								-0.607736				-0.614173												0.56782		0.473245																								-0.227593						-0.355054											0.191325	-0.300005
C8orf33									-0.680589																-0.267134	-0.183016			-0.170267																	-0.229579																		-0.175272	-0.460804								-0.329967												-0.173493	0.122576																	0.426662							0.611065													-0.407349
RPS3						-0.177749			-0.911382		0.629515			0.0931568	-0.438112																			-1.04927								-0.911467				-0.976696		-0.468857		1.0991	1.04204																					-0.343289	-0.653989												-0.186249							-0.837294		0.221984							0.0778495				-0.714564																		-0.754107							-0.492943	-0.444494
CCDC77																																																																	0.708422						-0.523772			-0.554478					0.362265											-0.520377							-0.361346						0.393023													1.7639
NPTN											0.522757			0.450897																				-0.189539												-0.292942			0.188767			-0.756518																		-0.254156								-0.225696	-0.135086																																																		-0.153746
TRAJ5											0.223694																		-0.78062																			-0.0295789											-0.280644		0.0705267						-0.00516086																				0.0796254									0.0114285																		0.0353691	-0.129915			0.167258					-0.0868586
AKIRIN2				0.223782					-0.389646									0.205809			-0.213662													-0.28438																1.16414		-1.12408								-0.355868				0.263552														0.532835						-0.289674				-0.303638				-0.377542											-0.164945																0.135245				-0.438462							-0.537907
DDX47											0.22584													-0.244656					-0.703271																																				-2.0177			1.21049										1.08599	-0.225154							0.142406				-0.468795													0.704332							0.360356						-0.914681
CUEDC2						-0.305045			-0.273433								0.322135		0.376726																											-0.298666	0.532998			0.621822														0.0481363																																							0.112731							0.666953													-0.244432							-0.38027	0.196127
RDM1							-0.205823		-0.0912859			-0.148394									0.374474								-0.121642										1.26938	0.960033					-0.297316				-0.721828				1.1727				0.375161
M1AP											-0.0740396																																									-0.228243																																							-1.16706																																		0.437385
SMARCA5									-0.306838		0.352323			0.13896	-0.535437																		-0.490297	-0.134822											-0.0932081	-0.551505		-0.228265																									-0.647543	-0.207625											-0.174419							-0.277442									0.119749		0.382396																				-0.384538							-0.237715
AHNAK									-0.604617		0.566736			0.173906	-0.575006										0.154488			-0.392734						-0.329652								-1.0618				-0.750359		-0.206868			0.404816																						-0.244095												-0.272902	1.46202						-0.535125										-0.340774	-0.316439																				-0.600896
SDK2									-0.170273		0.1962								-0.279087										-0.42091		-0.173028																																									-0.172344													-0.426907				-0.133713																														0.736679	0.253226
OR2L13																															-0.225339
CNN3																															-0.144032																			0.152533																																			-0.254235																	0.354654
COPG2	0.271897								-0.582471					0.304301																																-0.615047	-0.0529104													0.489828								-0.309051											0.252778						-0.363543																																												-0.356205	-0.915069
ZNF329															-0.367483			0.54397	-0.415029									-0.283141						-0.202888																								0.374691								-0.428535		-0.275808																	-0.387872																	0.208428
POMT1																													-0.509907																																			-0.310517																					-0.382622																													-0.495964
ODF2									-0.177279									-0.174227			0.615305																					-0.519778								1.09557								-0.172579				-0.586393											-0.42124						0.256755						-0.223916	0.376989																	0.400955																												0.364787
CRYZ									-0.791748									-0.341308																											-0.596514					0.610121															0.778996																				-0.245571					-0.487827													0.609579							0.716417													-0.386969
ZNF440											0.267345						0.154345	0.392111																-0.137999								-0.130122										-0.299174						0.449133		-0.174352					0.394014								-0.0978164						0.229372																		-0.392666																																				-0.325728
VGLL4							-0.498074							0.252899	-0.720241																			-0.239528																0.499358								0.210121							0.676054																				-0.238046																			0.189155												1.06057
S100P				0.523095							0.199684															0.388988																			0.6569				-0.674645			-0.692476	0.902308									1.73637																													-0.559766
TMEM139									-0.100228			0.127854																																																																																-0.0768492											0.110687																							0.107596
MSH5			0.188236																									-0.468297	-0.551823																																																													-0.467413	-0.256741																		0.508177
MANBAL											0.259718							0.522519																	-0.429416				0.818624																			0.491735		-0.22724		-0.510387			1.71884			-1.04259																													-0.444617						-0.252023							0.673343				-0.554675		0.973441
TRAF2							-0.191797											0.469929						-0.614					-0.285868		-0.281058		-0.351528	-0.218044	-0.574262										-0.275087																	-0.456443										-0.171779	-0.197442												-0.25486				-0.217154	-0.421161							-0.998217					0.215447	0.297128		-0.276939
SGF29							-0.25312		-0.763652		0.132408				-0.340186										-0.272129									-0.44402																										-0.746125		-0.819859																																0.262504
MOB3B		-0.612652																																											0.225249																	-0.857407																	-0.493174					-0.645342						-0.321833
WFIKKN1																										0.30047																			0.0450209					-0.14812																																																																								-0.14727
PARG															-0.222759																			-0.170828								-0.475576																0.230202																																							-0.733634																	-0.56203		0.85848
COTL1						-0.23722					0.640419			0.349399												0.337223																			0.264439	-0.896465		-0.654988	-0.870725			-1.28503	0.59473				0.43838	-0.267575															-0.645723																-0.366249														0.262271																										-0.220717
DNAJB2														0.212675						-0.242658				-0.336546				-0.291185															-1.27443						0.353479			-1.09266												-0.364328																	0.670821				-0.339671																															0.678494
HLA-C			0.196092				-0.625509		-0.602112		0.801138			0.315799	-0.565973			0.318001											0.467249					-0.742532					0.736133			-0.851433			-0.275279	-0.271498		-0.370632	0.320788	0.852253		-1.51839																																	-0.177021							-1.1242											-0.513257																				-0.590264							-1.3861
NDUFS2						-0.295757			-0.619741		0.251497				-0.242063				0.313094															-0.238317												-0.510181	0.376515			0.42809			0.203086												0.470779			-0.38407					-0.230744												-0.151368							-0.599211											0.209805																				-0.298834								0.451466
VIPR2							-0.261929																																																							-0.2254																																							0.507231																		-0.751424						-0.28892
SGSM1							-0.65089								-0.191854				-0.330133										-0.339519				-0.216336												-0.245225													0.580151																																																													-1.53846
SMIM10L2A									0.153089								0.0851696												-0.26792																																															-0.165138															-0.27192								0.0626908													-0.0500149			0.0815069												0.00664787
NBPF14											0.15933																															-1.15754				-0.892042																-0.778317			-0.298919																																-0.647993						-0.455259							0.822245
PER3																		-0.311503																								-0.622337																0.32404				-0.626833																												-0.538497																													-0.53907
PDCD7									-0.407296																								-0.411577																									0.643142								-0.341692																		-0.794492	-0.306052					-0.802523							-0.887457																			1.39006															0.350092
LONP2									-0.476687		0.354724				-0.208463			-0.113865										-0.15649						-0.316622								-0.373568				-0.371962		-0.230697																																												-0.295595																		0.386244
TBC1D10B				0.250939							0.27167				-0.372867		0.209679																							0.362395					0.338076			-0.216417				-0.288534						0.520581						-0.45283	0.334045														-0.173956		0.755894			-0.2418	-0.145809					-0.486508												-0.397175								0.436476						0.557769															0.637908		-0.457902
ZC3H6	0.22218						-0.314393																											-0.420687				0.181647	-0.44834																							-0.421946																																																						1.37396
ORAI1							-0.309787				0.334139						0.422847																	-0.314784					-0.675733			-0.242111						-0.215099																-0.339239						-0.449621																			-0.260094	-0.268161																													-0.200995										-0.286986
NDUFAF2	0.227102								-0.502527		0.134871														-0.29515								-0.945286	-0.185254						-0.190405						-0.289416				0.359381																																										-0.391529											0.402895							0.767806
ZNF726									-0.429932												0.512903								-0.237065											0.573008										0.519844			0.48509					0.383229										0.609289											0.454952											-0.4726												0.379417	0.530198		-0.284518																				0.217136
URI1											0.272768														-0.208771								-0.331841	-0.0884193						0.0853997																		0.810094								-0.381885													-0.755194					-0.106971							-0.168521												0.334117																-0.140628
ZNF740		-0.356148									0.292391							0.295544		-0.289974																		0.153344																				0.504544						-0.472765																	0.483558				-0.284815				-0.218417	0.233368																										1.15435
STAT2											0.611589				-0.476917																															-0.508083														-0.790272				-0.376424																	1.13454							-1.12381																						1.18003							0.799302													-0.470074
MCF2L																			-0.28324	-0.112441									-0.495382		-0.48931					0.180943																																																	-0.212564	0.276691																																		0.444834
KRCC1											0.535926							-0.259697																-0.233777								-0.427033				-0.324604				0.294091														0.237858	0.68286			-0.784731					-0.341701											-0.307908								-0.322068					-0.876216							0.390996												0.837474
CAMTA2															-0.448619											0.359425		-0.974907						-0.216803		0.364167												-0.174245				-0.46575							-0.228206											-0.212049																			-0.234228	-0.330076																				0.490022						0.2381
TRNT1	-0.121674														-0.416421														-0.326323					-0.361502					-0.643315			-0.703943								0.539491								0.216467							0.35715																											-0.29639											0.276084													1.05966
ADAMTSL2									0.124555		-0.139604																																							0.095076																																																	-0.03058						-0.0812894							0.0209398			-0.0257321												-0.0200013
SMIM5												0.50049		0.305549						0.117142																							-1.16206									-1.54275								-0.689712		-1.03938																	0.288768												0.610929										2.48626
DDN			0.56724																										0.174503		-0.0510748														0.0849075														-0.179776																																					0.197586												0.132224																					-0.162118
ZNF362							-0.28584				0.195729				-0.414591													-0.897789											0.115706						0.201169	-0.156194												0.527804						-0.299919															-0.511837		0.583416				-0.171853	0.236126																		0.343802					0.840578																				-0.279039
ZIK1							-0.197976		-0.27525									0.758061	-0.216284									-0.268393					-0.516735	-0.290529																																																			-0.138576		0.19664
COLGALT1		-0.511474													-0.574081						0.129221					0.137723																			0.499185			-0.532823										0.331747																-0.304501							0.542182								-0.215694	-0.416585													0.574971						0.784327																			-0.364533			0.337707		-0.342356
TOR1AIP1							-0.253809		-0.387993		0.201697				-0.624897			0.450597		-0.16799														-0.15114								-0.947853																0.24337										-0.472469					-0.284795					-0.342336							-0.229443				-0.12765								-0.84724				0.135759
PBXIP1															-0.754664													-0.233842						-0.696192								-0.701885																						-0.536097								-0.255497													-0.59529																		-0.801496																				-0.441506
PLEKHG1																				-0.382369									-0.673447		-0.455456												0.243892																																									0.385767	-0.450005	-0.427622			-0.250741														0.158641
XPO4																																			-0.622342							-0.413131				-0.492508											0.346771					-0.564517																							-0.260783		0.290427			-0.13188																				0.76322				-0.4475
COQ8A											0.322646				-0.598194						-0.168067							-0.832003						-0.269686																								-0.192132												-0.367704			-0.5509					-0.315504	-0.472326						-0.366671			0.838475						0.605189			-0.388604								-0.375658
COMMD5						-0.476062	-0.369635				0.303138				-0.226046			0.435504																														-0.276654																															0.0955781																															0.537605						0.902362							-0.411477
DDX6									-0.386599						-0.633238						0.139527										-0.239256			-0.316294								-0.644904				-0.397285		-0.299217		0.396042															-0.720166			0.66178					-0.427243	-0.266723											-0.328399					0.169751		-0.504636		0.346744																													-0.207676							-0.21532
N4BP1															-0.241248																																											0.916328						-0.316									-0.574543																-0.308814																											0.566778
FLACC1																				-0.0349071						0.549461							-0.228757										-1.15929		0.0979761																																														0.30621																													0.493943
IL11RA											0.0447694	0.0993471														0.219384		-0.450471	-0.95955				-0.769416	-0.145058										-0.066322	0.110682			-0.193414																															-0.199326		0.499986					0.350069																		-0.249972																0.331322
BIVM	0.349192																												-0.206585				-0.394784						-0.638305									-0.123094										0.268229						-0.205338															-0.339071					-0.270532	-0.19401												-0.453889																						-0.561941
CCSAP												0.208216		0.210686							0.441348	0.151101		-0.259151															-0.467331													-0.628635						0.186179				-1.23225										-0.474502												-0.326401						-0.481174											-0.391272
PSMB10						-0.292901			-0.928661		0.328708				-0.754362						-0.147493				-0.133815									-0.213335												-0.343154				0.857958														0.139187														-0.170223														-0.532585																		0.871282													-0.440789							-0.475325
GAPT		-0.747645					0.325631					0.565623			-0.839899																-0.46425								0.868985			-0.436155			0.819715	-0.298224				0.262877												-1.33885								0.509358								-0.56809							-0.237085																0.58235	0.667659		0.435631						0.259537																							-0.731146
RAD50									-0.382189		0.136656																		-0.433253				-0.629149																	0.233666								0.342199						0.25295							-0.51281								-0.625158							0.35094											-0.603928													0.738529				-0.626631
RNH1											0.424825			0.377353											-0.241066									-0.22314	-0.503794					-0.160863						-0.306591	0.490299	-0.290126																0.145114																						0.46582						-0.458997									-0.122583		0.151247							0.977954																				-0.507428
ZNF546											0.202155																	-0.350599	-0.447843				-0.506392									-0.246179																							0.772097			-0.531534																	-0.139647																															0.641391
KCNK17											-0.145844																																																		-0.263966	-0.534739							0.326241																																1.81974																								-0.141445
CAST							-0.548326		-0.752697		0.198253				-0.659461																											-0.485428				-0.700426				0.519201	0.505128	-0.694831														-0.227063																			-0.135413				-0.218248															0.263441																										-0.471702
HBM																																																																																				0.496883
SEPTIN5												0.305478														0.262828																																	-0.184724										0.999604															-0.787734	-0.154169						-0.919267																										0.564595								0.311201
SH3BP5							-0.93497				0.450494							-0.273491																											-0.488097			-0.331159	0.327017																																	0.438461			-0.135516				-0.412725		0.199386			0.684343
MUC19								0.0512788	0.112319																																				0.147496									0.0851391					-0.18529		0.208723																																			0.0748393		-0.0875338												0.110106								0.0864023				-0.0704865
CFAP57														-0.0543079																																0.0246762																-0.480678																																							0.18003																	0.0299248
CCZ1B											0.333439							-0.272525			0.403486																					-0.425599										-0.347545						0.323299								-0.213416	-0.338567												-0.474605		0.547246									-0.414131																				0.356742
ADAM10	0.132388						-0.788137							0.396771				-0.1568							0.294221																					-0.427994		-0.275744				-1.00283																											-0.266746						-0.214074							-0.517688																		0.86971													-0.84549							-0.33543
BRI3BP																				-0.285243																				0.550095					0.477171			-0.267585					0.465315				0.380007							-0.502288																										-0.375134	-0.233936												0.702196													0.987783															0.847779		-0.554563
LDHD											0.161128	0.202751																																	0.242322																	-1.05234																	0.170157							0.342056																																											-0.4934
HELLS			0.833821											0.166985							1.12476			-0.454944				0.290674	-0.293061											1.20198		-0.167056							-1.01695				1.31787				0.48568																	-0.354558											-0.260594						-0.359784										0.248717		1.01611		-0.697987				0.73767					-0.648279		0.389823									0.975458
MVB12B				0.175113							0.365729																																									-0.504074					0.457127																								0.721903										-0.63256											-0.321087																	-0.227637									-0.226361	-0.49071
GRN												0.677449			-0.2577				0.462815		-0.344852																								0.324462	-0.731861						-0.439244																					-0.381435							0.217391								-0.88979			-0.24178			0.849361									-0.424795							0.889338													-0.24615		0.173885					-0.4409
MAPK8IP1																												-0.232893	-0.205693																0.07579							0.15562																			-0.470532										0.265081
KIF17																																																														-0.90522										0.0495939							0.430287																						0.973954									0.0136922
ECD							-0.297984		-0.659339		0.294839				-0.291011																		-0.262098	-0.189783					-1.10934							-0.336184				0.387557														0.238156																					-0.232523									0.313261									-0.259936																				-0.562659
LRRC75A											0.187395						0.542279																						0.61137				-0.754285			-0.211612		-0.196336														-0.326076		-0.281501		-0.451373															0.470552				-0.122896	0.284706																																															-0.601257
CYP24A1											0.132031		0.001433				0.196582																																																		-0.0389246				0.0279009				-0.204729	0.251299
PACC1															-0.499743										-0.317654																	-0.289868				-0.178544				0.50525												-0.340287		0.163765						-0.664632															-0.200303	0.532796											-0.888336																						-0.166265				-0.214745
ALDH3B1							-0.228786				0.284447															0.218155																			0.484743	-0.426384		-0.308852		-0.251878		-0.744136									-0.337666	-0.6291												-0.141903							1.17306		-0.213394								-0.327098													0.270586					0.444433																				-0.709846				-0.752035
NOS3									-0.218152		0.172073																		-0.240725																																																																																										0.286368
GOLGA5									-0.227166		0.149872													-0.245274																-0.163508																	0.277235							-0.0778296									-0.588986						-0.345171						-0.184793						0.080102																			0.621024																				-0.481677
TRIM3		-0.302571					-0.532737				0.204526			0.125147																			-0.201644																															-0.44339																	0.478198					0.4114																																	-0.223336						-0.198343
RNF40							-0.447952							0.288074	-0.552126																									-0.100823			-0.160722			-0.145812												0.383662											0.422241				-0.282565						-0.18839						-0.351534									0.480951																													-0.389882							-0.530913
CYP2D6													0.753983										-0.30582																					0.283285						-0.0866157										-0.370466				-0.234681																													-0.450762									-0.143673												0.208309
SMIM33									-0.130623																				-0.146388																					-0.139653																																								-0.249301	-0.143856					-0.0408688																															-0.191905
EXOSC3							-0.284285				0.276017							0.506337							-0.268301								-0.679301	-0.172082																			0.636352												1.58327																																-0.922245						0.838886							0.578242						1.48399															0.631578
RPA1											0.489796				-0.267795			-0.161576			0.528358										-0.269093			-0.258573									-0.223508		-0.413677					0.499366	0.382849		0.470447																									-0.243952	0.328331						-0.327129						-0.116052			0.31635									0.752457													0.302977							-0.80239
TRAJ27											-0.0921588		0.368065			0.0740546	-0.128108												-0.885875																							-0.21453							-0.0990896		-0.171022						-0.0608498						-0.0528718												-0.21865						0.131362					0.173692																			0.196675					0.326534		-0.029688										-0.17304
DGKE			0.155825								0.183409																		-0.692509																																	-0.477605																							-0.153174					-0.3828	0.152676																																-0.463713
SHISA4																					-0.311044				0.270336																		-1.1067									-0.390006																											-0.240299		0.407679																							0.171108
GRHL1																																																																																				-0.51728						-0.189888
TUBB3																					0.262848																								-0.17267				-0.960501				0.777513																																					-0.225703																																									1.08694
WNK1									-0.251729		0.709524			0.297654																				-0.515202								-0.298792	-1.27908					-0.511218				-1.26099																																	-0.171157																-0.138568																					-0.387533	-0.180246										-0.546145
PLEKHM2		-0.626211									0.344143			0.246969																															0.556002							-0.392758						0.552123		-0.324883				-0.476563	-0.537403																0.418735								-0.357997	-0.434414																													0.168267
TOB1									-0.413923																									-0.309295						-0.457948		-0.446136										-0.713252										-0.838991																																																						-0.84445
SLCO4C1							-1.17338								-0.559223											0.212688																							0.306972	-0.177329		-0.451308						0.488772							0.713128																					-0.448484					-0.229767			0.296791								-0.177141
STRIP2											0.223863										0.315821	0.186117														0.413479			-0.499039	0.423678									-0.402147			-0.202649	0.433477				0.212956
TSNARE1											0.299685								-0.251311										-0.425051																													0.305461							-0.902216						-0.485673								-0.43309						-0.174672	0.734083			-0.204359	-0.23191																				0.184359																			-0.169833
CXXC1						-0.231263			-0.203953		0.343014				-0.559083																			-0.138387					-0.543516																							0.29491		-0.20299				-0.264283		-0.270378		-0.205782						-0.192993	-0.0958851						-0.209385																		0.153802		-0.194294																									-0.323258
MT-ND4L									-1.1335		0.565882								0.680141															-0.891762								-1.5508			-0.151681	-0.685073		-0.376145		1.3719	0.751543									0.47336																																-0.87852											-0.140804		-0.477875																									-0.891235
PODXL2	-0.401782																	-0.322395																																																													0.556773																						0.152207																														-0.301404
MKKS														0.133653											-0.169946													0.291755	-0.816736																					-0.259072					0.803411			-0.753922					-0.392874						0.0765145																															0.895818						0.794267
GRAMD4									0.0776767		0.190174			0.22203	-0.348716		0.252771									0.207166			-0.188963								-0.21831															-0.327571					0.330216	0.36123				-0.387119																											-0.275032																													0.0061628													1.09473
MAP9									-0.279535		0.183087								-0.263739					-0.433696									-0.418665		-0.34241							-0.212117			-0.179021					0.576094								0.742448	0.431203							-0.446618																			-0.233071												-0.438601					0.304044			-0.260521													-0.0372083													-0.371728
NOMO3											0.332438			0.225531												0.205825		-0.679269																	0.190605																					-0.227889																				0.381501				-0.476601													0.373287																									-0.432376
S100A9				0.415149							0.797467																							-0.530924											0.630978	-1.2453		-0.509371				-1.6671										1.32482																	-0.264418						-0.173764	-0.420093		-0.623076			-0.2804											-0.441083												-0.642473																-0.353093
AFF4						-0.227646					0.404132				-0.520483		0.536659														-0.286886			-0.178801												-0.238066		-0.294057	0.1267	0.436361															-0.513568			0.513493																	-0.220355				-0.390614																					0.849967													-0.223218
MAK16									-0.352999									0.236877							-0.344565																									0.477369							0.773315	0.693497								-0.286241																					0.31823										-0.889014						0.474697							0.519981				-0.449473		0.632354
ZNF761							-0.241081				0.18807																						-0.317259																							0.127059															-0.388554														-0.0808236																															0.794507							-0.200799									-0.0311081
UBE2S			0.311858								0.314853										0.560706																			0.540256								-0.345044					0.798113							-0.299461																			0.192862					-0.720096				-0.982682		-0.548932													0.834756																						0.383532						1.0959
RWDD3									-0.531104		0.208113																		-0.570414											-0.193359		-0.313419			-0.237825	-0.382348																																	-0.263233																															0.915882
C21orf58																					0.962446				0.228331															1.12661			-0.253496						-0.652919				1.08404				0.310399																						-0.171561						-0.314388					-0.617857	-0.452019																																		0.482904
EBAG9			0.165033								0.215121														-0.486731								-0.627227		-0.563457							-0.742153						-0.440773		0.812454								0.250939				-0.211887			0.475865					-0.453698			-0.435182						-0.227232													-0.249311
GPANK1									-0.773767		0.307896							0.390269																												-0.283991																		-0.191106	0.329407					-0.301712																																														0.601381
TMEM234							-0.326391																		0.454534																	-0.744434				-0.317549												0.300312																					-0.17767																																												-0.529507
ZMYM5							-0.275851		-0.543797		0.296776																													-0.0964196		-0.204109				-0.361046																																												-0.542974													-0.324929							0.700959
CYP2E1									0.0144272					0.0802035																																				-0.187076												-0.889256																																							0.273851
SPHK1												0.260754		0.225758																									-0.550378													-0.739043												-0.508243																	0.698986							-0.623939																																											0.817605
FBXO9				0.190582											-0.564941			-0.13916																								-0.483194	-0.842051			-0.538156																		-0.110786																												-0.559083		0.362356									0.13161																										-0.273129	-0.305329
NFKB1											0.480225				-0.712661										-0.154084																				0.282053			-0.234069	-0.28428									0.797012						-0.239631									-0.296252																-0.288297																					0.169861				0.199733		0.637658
RAB22A											0.287855				-0.585038													-0.556782										0.33937							0.118362												0.331755	0.644071													-0.595653																			-0.341551																														0.546466											0.441567
RRN3									-0.550779		0.187484				-0.470132										-0.393839								-0.687877												-0.193064					0.206838								0.150557												-0.324386																	0.389282																0.261765																				-0.480956
ABCA10							-0.139641																						-0.597774																					0.0358227
TMEM30A							-0.3028		-0.424615		0.374291			0.366276	-0.495414																							0.179955								-0.248991																											-0.437785																																					1.13843													-0.353296
EGR3		-0.169124												0.0962189	-0.270075																																															-0.748083									-0.20052																		-0.124683
UNC13B			1.08958																																																											-0.45372																					-0.153446							-0.294616														-0.53771																			-0.190539
RIPK2														0.143319	-0.593929																			-0.176383					-0.43786			-0.53577				-0.459174	-0.0929988										-0.641113							0.420956														0.515827							-0.129509			-0.706024		-0.871187														0.403248																			-0.230119
ZNF606																																		-0.296084								-0.974298																0.62568							1.07293														-0.343457						-0.418329					-0.448439				0.349234								0.380807														1.85548
NOP58			0.318638																						-0.530552	-0.217138					-0.537464		-0.316179	-0.133275								-1.02522					0.430543			0.426719																		0.261222		0.237776		-0.26423						0.234761				-0.352935										-0.377948									0.116158		0.509641		-0.502604																									-0.312504
PJVK																													-0.339325						-0.254552										0.220024																																													-0.479599											0.229954
TMED9			0.589646				-0.559343		-0.627839		0.24699			0.320122			0.297385				0.264122				-0.199744			0.258238							-0.456556							-0.720496				-0.494256				0.638202																				-0.215494			-0.337072																			-0.916347													-0.237243					1.27777													-0.194721
PRKAA1			-0.129836				-0.749886		-0.139368		0.342343				-0.519275																			-0.100394															0.245815																																			0.149141	-0.16667						-0.379315																																-0.295609		0.142072
GAPVD1						-0.47801	-0.278133				0.522318			0.241121	-0.546787																			-0.322049									-0.158615			-0.431435												0.206716																											-0.297515				-0.290192	-0.53979																										0.843189															0.384969
JOSD1											0.34356																						-0.539343															-0.22524																-0.310546	-1.03218			0.862189					-0.26752	-0.212358					0.312467		0.248012			-0.222136					-0.38596	-0.618855
MTX3														0.0925985					-0.143337						-0.270287				-0.370392				-0.64063	-0.314462																							0.406995									-0.226703													0.242846						-0.204019		0.23647			-0.651284																				0.47665
NCAPH2							-0.30943								-0.345839						0.421792																			0.377952													0.325004					-0.266076						-0.0935857									-0.301837						0.485659																								0.641548		-0.355111																		-0.391015								0.491223
EHHADH	-0.329529																								-0.296034													0.225484																																									-0.231407											-0.238874													0.235939													0.658148							-0.187395						-0.326452
MSRB3												0.915315		0.241965																						0.44771										-0.286561																							2.33113										-0.186063		0.489324			-0.135014				-0.496157			-0.858121										0.549029																1.21426											-0.403124
CCS									-0.784378		0.363435										-0.223481													-0.337324									-0.382444			-0.291747		-0.221717		0.719324												-0.340156																	0.143041						-0.148108	0.257138						-0.462997									0.261266				-0.278415																									-0.63331
SYCE1																		-0.397473
IGKV1D-33			0.790027									0.144738																									-0.184514																																																					-0.759942		-0.312178											0.597371	-0.39241				0.120942						-0.199653
G3BP2						-0.270906			-0.413396		0.491469							0.212659																-0.292872						-0.0856906		-0.282583			-0.131702			-0.404905		0.741176																				0.525351			-0.481872					0.509978							-0.191455							-0.513751											0.266359														0.412861
KRT86							-0.209866																																						-0.085772													0.647004	-0.0585357																-0.0964861																																					0.0910152			-0.135565				-0.273021
AP1G1						-0.309898					0.337136			0.12002	-0.466706			0.337911																-0.188276								-0.745241				-0.260482						-0.659587						0.550875															-0.359782					0.222422							-0.193287				-0.555594																																		-0.398671							-0.34248
AC011511.4								-0.332771					-0.0406843				0.0543162																																										0.016898																		0.0460283					-0.130968																														-0.238638															-0.0769157
CWF19L1						-0.198312	-0.447716				0.362469																																			-0.215993																		-0.224059																					-0.229011					-0.353388																																							-0.347806
ZNF8																		0.534626										-0.705449										0.259213	-0.247886																																								-0.185028		0.659389				-0.446003					-0.44389
IGHV3-69-1			0.319856																					-0.14481																										0.213117																																								-1.35159														-0.404723						0.317392						-0.231195
IRF1							-0.667424				0.319492			0.239705	-0.838033			1.01098																-0.810118												-0.647809				0.676743		-0.362274								-0.475611					-0.746674					-0.083883			-0.48819					0.721516										-0.737156	-0.228149			-0.253964																		1.40067												-0.264099	-0.709495
TC2N							-0.552871				0.202758								-0.754172										-0.566436				-0.611786	-0.247015																							0.898611																					-0.0208239	0.192829						-0.361683		0.38045
ELP4															-0.2769										-0.323183			-0.391819	-0.644186													-0.726625								0.542492							0.342953							0.363312		-0.222507													-0.576911											-0.255538													0.288245																												0.37789
COL17A1								0.295425			0.193771			0.0658544												0.230303																					0.475872							-0.0223437																					-0.0802646	-0.140321									-0.0712419	-0.707763					-3.4513																			-0.0331495											-0.0378902				1.27425					0.0615139
SOX12														0.185573																	-0.600968																																																					-0.812318
IGKV2-26			0.292405																												-0.303565								0.117453						-0.131907					0.231484
MRPS14											0.290662							0.192572							-0.114165								-0.402896		-0.354058							-0.646293			-0.208649								0.312929												1.12613			-0.603497					-0.315883																			-0.701059					-0.39541																			0.450594
CEP57									-0.355024																								-0.24896	-0.468562				0.278184		0.10124		-0.740481			-0.195173	-0.425068				0.478426			0.178646																				-0.324883																		-0.113853	-0.302445													-0.479454
SKP1											0.459465																				-0.260831			-0.496997								-1.06292	-0.403063			-0.764202				1.32111		-0.685614																					-0.355732	-0.516653																-0.0681556		-0.596058											0.228511		-0.34295																									-0.744144
CMTR1											0.316005				-0.687491			-0.39338																-0.227196					0.624256			-0.436418																		-0.536742													-0.317926								0.448725							-1.10509																										-0.605928
C9orf72											0.471209														0.192807																				0.260283	-1.03614				0.309851		-0.576117													-1.29712			1.22005																																										0.540089
ZFP36L1									-0.644524		0.44277																		0.238398		-0.346432			-0.79935								-0.423274				-0.873706			0.548805	0.902416												-0.838927		-0.0315231	0.876551			-0.616119																	-0.214826				-0.386016					0.27224							-0.434347													-0.633069									-0.468229
CNTNAP2							0.211778													-0.245605
WFDC1																																				0.0988373			0.40513									-0.254381												0.480981																										-0.515886					-0.652429
RPAP2							-0.4971								-0.355034										-0.1733				-0.538662				-0.344424	-0.373148											-0.167166					0.59184																																																							-0.306896
AGPAT1	-0.243929						-0.530392				0.404814			0.414809																				-0.167386												-0.61464			0.191585													-0.224192																														-0.431599
INTS8											0.348464			0.248159	-0.220381																				-0.50047				-0.462941			-0.387211						-0.190586										-0.246628							0.328394					-0.223968			-0.209602					-0.157308							-0.201661																	-0.111194	0.532737											-0.274787
PRXL2A																																	-0.294679	-0.192754																0.322356												-0.6465																							-0.183009					-0.27389							-0.443336				1.15913	0.453632	0.302979		-0.602479
CHRAC1									-0.502411		0.40385																						-0.39499	-0.171131												-0.415619				0.822818										0.268043		-0.849406																0.292883	0.127066
BORCS5						-0.486167			-0.405717						-0.376592														-0.392325																												0.331057	0.299468																					0.164935											-0.133382														-0.294185						1.1101												-0.212813	-0.246223
PPP1R11									-0.623206		0.469174			0.291237	-0.426524																			-0.267122												-0.311888				0.696736																				-0.414898			-0.394036																	-0.121974																																								-0.461085
AAGAB							-0.353966								-0.217167																															-0.374227																																																									0.216333																												0.434001
SSH2				0.391602		-0.278619	-0.377422				0.404357			0.167319	-0.430941																			-0.174276												-0.37252		-0.367894				-0.380527																0.463796																	-0.208224				-0.36643			-0.256681		0.287484																0.477625													-0.259881
TRBV30																																		-0.278004																																																																												-0.197811
GPN3						-0.342397																			-0.48807																					-0.475377																			0.867692			-0.96897			-0.651568							-0.606635	-0.20219					-0.162038						-0.342357							-0.302767						0.731625							1.29339
PRTN3																					1.97483																											-0.138468														1.26172																							-0.201983			-0.957382			-4.20584											-0.176064																	0.795886						1.70152			-0.310719
KIZ							-0.278034		-0.486799		0.283377																							-0.22193					-0.459271											0.797635								-0.336169				-0.401784																										0.376918				-0.415425																															-0.649316
IGHV1-18			3.53602																	-0.786072																				-0.232471									0.733416																																									-0.939515														-0.624886						2.71989															0.752106
FCRL3							-0.619733								-0.332088			-0.56505	-0.635581												-0.443832												-0.226701		-0.660746				0.518414																																			0.327949	-0.404874																			0.429502															-1.78652
MDN1			0.137255								0.239167			0.235445	-0.313144			-0.25637							-0.569613				-0.790057													-0.697138																														-0.161836													-0.313024																0.39758		0.303867													0.837388
EFCAB2																																															-0.29637													-0.495328																			-0.665184											-0.381438
DRC3								-0.0112154	-0.139763																								-0.19782											0.0236159	0.0946655														-0.221264																																																															-0.201691
TRIM62											0.15945								-0.294342						0.191697									-0.247884														-0.189905									0.217582				-0.259881																		0.374422						-0.262069					-0.485944
CSDE1									-0.395608		0.349309	0.354257		0.180474	-0.317146							0.239653									-0.601233			-0.478003								-0.417045	-0.37359			-0.371313		-0.331865		0.660202	0.467891	-0.688258			-0.462014							-0.33941											-0.323089	-0.724507				0.128105	-0.0801061													-0.618486																																						-0.931973
AP5S1														0.402531																					-1.265										-0.358927							-0.220938													0.32386													0.168868	-0.32717							0.21703																														0.423243
DNAJB1									-0.761628		0.5963														0.235558									-0.83973					-1.31191																													0.526863		0.627412			-0.606664	-0.38488				0.0649913							-0.303814																															-0.502997
RNF14							-0.287455								-0.39902																												-1.11158																																																																									0.499839							-0.628035
ATP8A2							-0.273091																																	-0.145898																	0.253012		0.0858578																															-0.252065							-0.312359																														-0.124293
ZFPL1									-0.792064		0.382988							0.133444																								-0.54925																-0.190037		-0.328357										-0.461611			-0.284309																	-0.314931		-0.292921																						-0.66732
FBXO43																					0.250441																			0.494187									-0.390091	0.0781732			0.393863						-0.0609609																																-0.245347																								0.0728538										0.573585
MRFAP1											0.5515							0.409887													-0.241712			-0.390693												-0.454979		-0.601441		0.583679																				0.225018			-0.45593	-0.377839				0.140316																0.18679							-0.0897032				-0.40995																								-0.162789	-0.484426
HIBCH			0.629174			-0.346629																							-0.577876													-0.701898				-0.151498																			1.04387			-0.589319					-0.270439										-0.157831		-0.281306							-0.281805		0.163801									0.216211	-0.338581	-0.309142					0.418224						0.251677
HBD												0.609273																								1.23369																																	1.51774															0.798797																										-0.394415									-0.674073						-0.355292
CEP250							-0.635939		-0.397643																				-0.217147																												0.329589																												-0.217544												-0.694062																			1.69005							-0.331983							-0.256813	0.418364
ZNF492									-0.185321					-0.159783																																				0.188023																																									-0.307821					0.0448071								0.0952108																					0.149988
ZNF528											0.181151			-0.188251															-0.736189																				0.551611									0.546453							0.507564														0.511337
PTRHD1						-0.348665			-1.01565						-0.381231																		-0.26709							0.143242										0.659223	0.932668		0.168482					0.151162		0.266546										0.150337																																			-0.367793					0.705913									-0.343037
ARHGEF1							-0.571154		-0.550047		0.489839				-0.636325													-0.240224						-0.204241						-0.0796105		-0.618244						-0.392088			0.382453																					-0.172169	-0.435338						-0.220575		0.49828				-0.280323				-0.107536	-0.145101				0.48807																0.537137												-0.364989
FAM76A									-0.289843		0.306529																						-0.669403																																	-0.400984													-0.179236																															0.482983																			-0.185827
RPA4																																													0.271546																			-0.354315															-0.280732		0.173866							-0.410844
SPATC1L	0.356076								-0.424861																			-0.83038																														0.564063														-0.274985																		-0.41306																																			0.200207
SRPK1									-0.54774		0.264972			0.224039	-0.33235			-0.0993037																												-0.405211		-0.240787																															0.156537						-0.14225							-0.320376									0.231065		0.552211																											-0.296079	0.647857
GNPNAT1			0.283946																						-0.432545								-0.582888																								0.305835																														0.317323				0.153766												0.238278							0.417141
CCDC116									-0.113235		0.215428																																							0.149833							0.113414			-0.227985																																				0.0586162																														0.305802			-0.166912
FKBP1C																																														-0.177395												0.448163		0.127058				0.315573															-0.422891											-0.478792																				0.37387
CLNK														-0.0959132	-0.152439																																			0.201348												-0.441238																																					0.272749		0.403853
SMIM3											0.281192	0.346086		0.225076											0.260508																					-1.01972			0.281965			-0.73987						0.701389				0.484777		0.271811					1.96349	-1.02548											0.677037				-0.256934																0.231577			0.994808												-0.575318	1.40529
LRBA												0.343649			-0.340103					0.0652766									-0.292155					-0.1929								-0.552996								0.682472																			1.45756			-0.276464							-0.422681					0.142644	-0.342627					-0.362508				0.399304																							0.864417
MALRD1																																													0.11223																								0.645702																																0.364117			0.0672428
CARF															-0.37921														-0.826005					-0.126146					1.14017								-0.334048											0.719555		0.221194						-0.158573																									-0.147698													0.223809												0.832836
LARP4			0.398077								0.405552				-0.317557		0.444433								-0.429716								-0.290237						-0.702643			-0.311403																0.514618															-0.459528	-0.30988					-0.0851051																							0.184033								0.778096						0.500959							-0.339087								0.731751
ALOX12									0.088236			0.496421		0.451969					-0.252464	-0.000192545						0.359592					-0.519517					1.02158																-0.461561																	0.346397																-0.208776																	-0.158737																		0.530466								-0.333912
GLB1											0.309337			0.484896	-0.665206		0.323015																						-1.07384			-0.642613										-0.279775						0.250346						0.131569						-0.331037																						-0.546717		0.308495																0.766716													-0.453406
RPS3A									-0.844527		0.501914																		-0.258825					-0.932329								-1.14003				-1.02517		-0.494906		1.77037	1.27481																					-0.262523	-0.544938												-0.133804			0.944833				-0.841456													-0.303488																		-0.866041							-0.679334	-0.579255
TBC1D5															-0.695379						-0.209904										-0.293646											-0.847848				-0.710084												0.252409																											-0.336867						-0.0869407												-0.157083	0.27956										-0.35468																			-0.762273
PCDH8																																												-0.0581899															-0.0239671																	0.125337																				0.0303562								0.0190407								0.0719934	0.00908839					0.0375535
CDC37						-0.199289									-0.240301			-0.0941791																-0.362363												-0.212835	0.152412			0.839533	0.206807							0.0624714						0.169168									-0.543787																			-0.430908		0.134808									0.162271																											-0.775817
FGD3							-0.502015		-0.443569		0.312292				-0.612204										0.202278									-0.267745						-0.0829838						-0.239641						-0.227343								-0.23323				-0.272908						-0.280325									0.188818						-0.245223				-0.646027														-0.27119													0.482975							-0.178282								-0.156732
HNRNPUL2							-0.261462				0.515239						0.451802	0.160684										-0.386081										0.253768				-0.417302				-0.225171											0.302494							-0.627217			-0.23516	-0.257119											-0.20903		0.825111				-0.239042														0.0423004																								-0.357279						-0.180902		0.285832		-0.264283
NDEL1							-0.435165		-0.537255		0.246281			0.432106				0.374722								0.284646		-0.601218														-0.455161				-0.30881			0.333303																													0.318669							-0.148407									0.354063
C19orf84												0.159239																												0.242054				0.181814																-0.238323																												-0.356367																0.140682
ABCF1							-0.498153				0.334056														-0.30242																	-0.505001						-0.270252																				-0.295659		-0.182567	-0.438734																					-0.259771					-0.757904						0.539503							0.987592																					0.280339
MYC									-1.03915		0.150172										0.286994										-1.10318			-0.341609								-0.743765				-0.280422				0.733345												0.741675								-0.613103								0.248827							-0.301947												-2.2099																						0.433289
CACNB1											0.10408								-0.191691									-0.728841	-0.361729																				0.244957			-0.299143																													0.526257					0.556287																																	-0.517941						-0.141468
ZBED3									-0.0742674		0.300358											-0.0521612			-0.419902								-0.144332																																														0.425638					-0.444689		0.270365	0.238861																																										-0.229782				-0.221341
UTP14A									-0.422241																-0.584615																	-1.12876																							0.612846								-0.166502												-0.132957																		0.38713							0.553892																			0.128271
MS4A1																			-0.438966												-1.23836		-0.343776																0.922308	0.922355			-0.384717					0.375115								-0.723426												-0.267061												-0.288623												0.562751
TMEM214			0.676882																																				0.837358									-0.374758									0.216123							-0.522926									-0.613791						0.152981																																					0.377418
MSANTD4											0.396905				-0.252038			0.637603																-0.304475																							0.513558								1.15657														0.13021						-0.188619												-0.620847																			2.2309														-0.350716
CCDC142							-0.362127				0.378938															0.145801		-0.644294	-0.418528					-0.289107																																							-0.141864		0.24615				-0.313532						-0.262321					-0.622645				0.157751			-0.353963																			1.45013
OPN3																																	-0.429093													-0.18771																		-0.236046		-0.473858													0.140462																		-0.970371																																		0.25243		-0.742369
SPECC1															-0.338532						-0.266603							-0.578401						-0.256442								-1.12812	-1.68073									-1.35115																										0.257152	-0.500084		1.27239									-0.495995
TFDP1											0.519773				-0.353204										-0.214889															0.508259			-1.20263				0.138593	-0.419904	-0.9659				0.646977					0.733685																-0.524205																-0.44334													0.967979																												0.634951
TGFB1I1														0.313968																	-0.68179												-0.22963																										1.24166																																																1.07413
RNF167									-0.434326		0.285097				-0.372696			-0.202814																-0.359875								-0.518603			-0.0940053	-0.41091												0.140479												-0.199695			-0.505188	-0.257878											-0.144734							-0.706632		0.517981
SMAGP									-0.629207															-0.653049		-0.459351																			-0.233013					0.382859								0.239611																																-0.341019														1.28663
RRAGD											0.35832	0.177308		0.173034	-0.314922							0.411548				0.385131		-0.485598											-0.326061						0.572577			0.0298067				-0.369588										-0.323116																	-0.345983					-0.306325					-0.158202	-0.287655	-0.414506													-0.345518					-0.118114																0.277425			-0.442909
CAMK4																			-0.49809									-0.753477	-0.602121				-0.723556	-0.567202					1.03912																		1.04165																-0.258642														0.455079			-0.554488														-0.564473																					0.199082
ZNF594																			-0.333169		0.239105								-0.815873																													0.350686																					0.387638											-0.243957				0.192895																						0.779613
RGS16			0.992888																																				-0.533726				-0.467846																																																	-0.382267												-1.68827
ITIH4									0.257718																	0.378679		-0.489281																																																											-0.224101																																									-0.187898
SULT1C4											-0.0934205																																																																										-0.150403																																												0.131268
SNX13		-0.420971					-0.386097								-0.42394													-0.336017																				-0.291409										-0.265384															-0.18948						-0.142347																		-0.442396													0.420398
UBE2D1		-0.531031							-0.530046		0.305176				-0.232907										0.378549																	-1.02915						-0.383436				-0.898119						0.689706												-0.469711									-0.10989																								0.266232							0.527236
MMGT1									-0.632805		0.218346																							-0.221339						-0.141227						-1.0222					0.650995									0.222526				0.196603									-0.792468																			-0.463817																																						-0.314738	-0.302134
TICAM2																																													0.162761					-0.157241																																		-0.773345																		-0.161164
WDR78											0.139956																																																																									0.185998							0.280037																		0.414549																-0.361723
SETD1B		-0.343582		0.332768										0.139604	-0.268071			0.229372		-0.347727	0.163668					0.257325		-0.748681											1.50151											-0.36169	0.586642	-0.526942						0.638715						-0.26126				0.40114													0.769451				-0.179005				-0.261373	-0.291036																														0.241662								-0.454261
SLC25A21							0.0943651																											-0.0879754									-0.332472		0.0945505																																																			-0.0345592
MOCS3							-0.253699								-0.450608			1.16059																-0.140719														-0.307113										-0.342583							1.65269			-0.796089			-0.331416								-0.385869			-0.138423								-0.553396				0.158701		-0.145065	-1.1808																			1.33371														-0.205048
EGR1									-0.389112					-0.103115							-0.635255												-0.850124										-0.470859		0.334807	-0.228535		-0.310405																				0.587682																						-0.201108														0.378108						0.206548
TSTD3																																	-1.03903																	0.658948								0.389557										0.425551											-0.207315							0.185084				-0.561849
DPAGT1			0.469703			-0.11927																			-0.228867										-0.306031							-0.295644			-0.187499	-0.150547				0.418777																				-0.574913			-0.452024									-0.172172			-0.249446							-0.381173					-0.557621																																	-0.360491	0.466414
TRIM40								-0.209346			0.117961			0.0684514								0.155328				0.155194					-0.124804	0.106129				0.28689																		0.0373886					-0.00849																																		-0.0345345																	-0.244839				0.0266921	-0.33704												0.131033
SIT1							0.626623				0.302233																				-0.70164																															-0.641261			1.17823			-1.16379		-0.836348			-0.432383					-0.574199	0.207748								0.472745			0.397671		-0.352699									1.69393			-0.787958
ALDH1A1												0.40977							0.358534					0.131004																					0.676379	-0.663873																-2.48052							1.38246												0.830183		-0.248522			0.67709																																					-0.287813
ZSCAN22							-0.331726				0.181518																	-0.41719																																					1.17024	-0.267453		-0.85241																						-0.235695																										0.5132
C8orf44-SGK3														-0.0838719																																		0.17324		-0.130095
AQP3			1.50052																									-0.610796												-0.612839																	0.505674	0.587762						-0.25081						-0.507738			-0.333958														0.406256					-0.686751									0.179398			-2.23244
C3orf38											0.402494				-0.584563			0.50071																														-0.231832																														0.368703														-0.19769												0.206391						0.573717
IRAK1		-0.481446	0.152615								0.363991						0.481218								-0.368161																	-0.221206				-0.213917		-0.211345				-0.292112												-0.313209																																														0.496099				-0.398104
SCGB2B2								0.084963																					-0.275814																																																																																											0.0956712
NPLOC4		-0.486474									0.400273			0.141211											0.27	0.312486																	-0.0787883			-0.211931						-1.1732												-0.47472																	0.321759									-0.441791													0.817139							0.868588																					0.316267
KIAA0040		-0.560679							-0.474114										-0.0475821			0.297798			0.508074																					-0.370094		-0.20033																						-0.418125			-0.245096					-0.270483							-0.162123			-0.425599	-0.301895			-0.541104												-0.743626						1.29721						1.4315
PCNX2																					-0.267961							-0.464472	-1.12019		-0.224716			-0.140046								-0.174631																								-0.167175																		0.13678		0.331303															0.40364																			0.850562
TTC4									-0.31284					-0.175812											-0.172178				-0.330243				-0.634761	-0.208192												-0.23357				0.370674														0.136492	1.20426			-0.760625																	-0.133994					-0.266552							-0.599217																			0.873663
RAPGEF3																										0.182829											-0.11745																																																						-0.793223
DELE1						-0.224397			-0.65222						-0.886161														-0.177543					-0.196091								-0.686374				-0.399062																-0.530704											-0.461748													0.379531								0.392291																0.802558													-0.351478										-0.896846
NAF1	0.157538										0.119092														-0.417852				-0.303768																													-0.151746																											-0.212618																		0.522912											-0.629823											0.129461
TRBV9																																	-0.535359																-0.843204								0.602796
PIANP																																														-0.118													0.0485446																																					-0.0687272				0.163014				-0.0554281								-0.0467476						0.112625
DET1											-0.145996																		-0.622234								0.114993											-0.218814		0.159786									-0.0291587		-0.31189			0.366333		-0.181762																			-0.214308												-0.339906																		0.168187	0.94465															-0.236434
ZNF730											-0.113895										0.12776												-0.154473							0.340374																					-0.176598																																																																0.0954276
TBC1D23											0.302597			0.217035				0.249029																								-0.775097				-0.389018			0.162494									0.372241																																		-0.362995																															-0.450014							-0.335681
WWOX											0.176635																		-0.826596				-0.401501						-1.13742																													0.621226											-0.569148							0.282787				-0.313366															-0.553737					0.647444																					0.444521
COA8																													-0.183681		0.285854											-0.467322	-0.103965				-0.107864											-0.179852																					-0.162995											-0.211856																				0.768956				-0.672337									-0.421498								0.461872
SNUPN									-0.480639		0.297284																							-0.174786												-0.334774				0.371618															1.01673			-0.944345																													-0.492215														-0.194761			-0.525411
ACBD6									-0.682831		0.331681				-0.222366										-0.384705									-0.470508					0.914539																					0.555865		-0.353036		-0.0566547	-0.801033			0.665457			-0.778176								0.156254					-0.329217	-0.206458					-0.202423		-0.287526																		0.593138
ZNF585A											0.125563																												0.411718			-0.563395																0.646377							0.599938	-0.399612																								-0.590978														0.353482
ARF1						-0.202567	-0.286847				0.412342			0.286364	-0.424313			0.195365																-0.299382					0.75857				-0.168278		-0.130272	-0.376731		-0.444039		0.613095		-0.997217			-0.402469			0.0684299				0.290704			-0.529476			0.357792				-0.112592		-0.348936				0.146097														-0.701879		0.218346									0.126501													-0.243854							-0.331769							-0.960782
MEST												0.530855													-0.331284											0.591957																										-0.460845							2.09393										0.398049						-0.263439					-0.671411												0.263522	0.530585		-0.526941												1.18515
RNF26																					0.522452													-0.350305					1.27295										0.237561																														0.104886																								0.361111																						0.287784
AR											0.525007	0.147964									0.200483	0.441392																																								-0.508946							0.661386																																0.591839
PRKD1								-0.0337929			-0.0900063																																-0.117849		0.0335808														0.199177																-0.0186791
NAGLU			0.308083				-0.208033				0.423243																																		0.197344					-0.278385								0.237829						-0.556802																	0.584545					0.263081				-0.593033												-0.280023																	-0.370575										-0.232452
TDRP																						0.242498				0.212174					-0.215753					0.414299														-0.111662										0.450244																																																												0.483781								-0.19197
AGPAT5		-0.294956				-0.239863			-0.232451									0.296907							-0.391909						-0.455048											-0.389412				-0.414089			-0.379473	0.382851								0.758055				-0.756466																	0.184094						-0.21601					-0.190028												0.187272	0.298041													1.28262
HYAL3						-0.137139						0.424174													-0.340687																		-0.214879																										1.16655										-0.143323												-0.933097														-0.258725												0.602804
RTEL1-TNFRSF6B								-0.22079			-0.085507									0.0435008									-0.826964																			-0.161598		-0.307201																									0.292345						0.46064		-0.169511		-0.243705																																			0.212287
PLEKHH2																													-0.222674																-0.114568					-0.21642
SYTL1							-0.24228		-0.242231		0.280016				-0.799873			-0.176346			-0.912505													-0.247297																												-0.847684																	0.293396			0.331579			-0.208594				-0.417584					0.672381									-0.642383							0.513551												-0.373335	-0.443739
CCDC187											0.0426069																																		0.0158033																																																											-0.0497121
CAPN8								-0.012882						0.056289																																																																																																		0.0768078			-0.118348
TRPV3			0.889805				-0.163968				0.145018																																																																															-0.182714																													-0.646094
HPN																				0.105454						0.131841			0.392733																-0.142631			-0.194267		-0.132242										-1.20743																													-0.128594
ARHGAP25							-0.333446				0.372667				-0.756905				-0.215935			0.40747												-0.39887					-0.454627			-0.679152								0.369985															0.777899					-0.300422								0.198369							-0.295611				-0.391062					0.652626									-0.292882							0.726618				-0.689854		0.925853
AFAP1											0.227745								-0.545803									-0.758511																								-1.09466																																																																				0.783406
MRPS35						-0.450271			-0.562691		0.416976							0.197161							-0.513167																	-1.15945				-0.378562				0.483436																													-0.179918													-0.267558					-0.429238						0.285944							0.890327																					0.266974
VEZF1									-0.387032		0.162148				-0.331568		0.642921	0.372552																-0.151771				0.19963				-0.413542										-0.44775													0.36342				0.879218	-0.404227		-0.287222									0.432925		-0.0945036	0.0641876	-0.264547																			0.556504										-0.310281			0.548698						-0.258474							-0.316471	-0.409138		-0.336092
PRAG1		-0.474419													-0.261481				-0.414152												-0.146395			-0.265816						-0.263053								-0.294061								0.104477		0.465247							1.42358	-0.320731		-0.662041			-0.301963								0.52451						-0.349977		0.35634																					0.225726								0.906558							-0.141373								-0.75269
BEST2
INPPL1		-0.776919										0.398595			-0.342201			-0.277514								0.442712																			0.255385			-0.276903				-1.08773												-0.463276																	0.440715									-0.397415																																	-0.256341										-0.542511
C1orf159							-0.452174																		-0.230058				-0.480003																																																		0.156811							0.752032				-0.410318																				0.776142
COL13A1							-0.292769																										-0.145153												-0.131292													0.36931																	0.379355					-0.213974																																							-0.831337
EXOSC1											0.25968																		-0.401869				-0.320235																	0.597129																				-0.32913																						-0.53357					-0.327811													1.47391
RAB38																										0.0554123													-0.440385																														0.704656																																																		-0.169132				-0.182108								0.877721
MEX3D											0.0767407																																																-0.209023																									-0.852746																										-0.0751445
MYBL1	0.436955						-1.30124				0.165138								-0.508123								0.144557						-0.536032	-0.206872											-0.164436																					-0.162204					0.250961			-0.278715						-0.369879	0.236339						0.409635									0.175515													0.791552										-2.51942
IGHV3-73			2.21129																		-0.402247																													0.618539																																								-0.684793
RAB39A		-0.253027																			0.340105																								0.233031			-0.115988																																	0.438409							-0.742071													-0.261778
AVIL											0.204633				-0.180139					0.031735		0.369622				0.536342		-0.775862			-0.130587														0.109105					-0.247987			-0.283651																														-0.235567											0.182387																										0.77474		-0.541649							0.433829
PRDM16									-0.0920761		0.102535						-0.162554																																																																				-0.194314																				-0.126324
HYKK											-0.0482215																		-0.393292																																																													-0.500144														-0.443642
MXD1		-0.485869					-0.821867				0.438142			0.333467						-0.0429594					0.449199	0.263283																				-0.555224						-0.797989						-0.273091							-0.750299				0.975919												1.0414							-0.385895		-0.385643												-0.240761																					-0.505947					-0.478414
STIMATE-MUSTN1											0.215185			0.137508						0.154839						0.226933																				-0.101632																																							-0.0888933											0.185731
MAML1		-0.40223					-0.274773				0.359166							0.582159		-0.210103						0.265463								-0.13611											0.311196							-0.264988																											0.117197		0.553511			-0.417433	-0.347793				-0.417276																						0.285623					1.30756							-0.410438
DNMT1											0.412987				-0.481357						0.184559				-0.387466									-0.466469						0.271668						-0.399634							0.304218									-0.285073																	0.0990077							0.282516		-0.477787			-0.0951827												0.730536		-0.419005																				0.266711						0.551813
RPA3											0.216681										0.742706							0.655005												0.539718		-0.266145				-0.398857			-0.491703	0.6562			0.929359					-0.142576																																		-0.492201											0.666265							0.95446																					0.365336
MIA3											0.402177							-0.126835																-0.405089				0.217123				-0.622851						-0.274524		0.266506								0.29266		-0.361554										-0.170007			-0.602434						0.182078									-0.276779	-0.0668887			-0.645348											-0.239418							0.789587													-0.456899
DAPP1		-0.432043		0.347709			0.688538				0.320625			0.322207																	-0.197491																	-0.299768		0.363373												-0.536388											-0.686646																																											1.41111														-0.592183
ZNF768											0.249961	0.248997					0.318263								-0.28088																				0.358331	-0.222144																																	-0.670337		0.455731																																																-0.414856
RBM3	0.145402					-0.355606			-0.658473		0.460589																							-0.402321								-0.944656				-0.564099	0.470601	-0.549995		0.977554	0.866855														-0.545596							-0.32261						0.26715										0.853865				-0.585393											0.138207		-0.333288																		-0.854013						-0.59792	-0.610598
SDHC											0.367379														-0.200574									-0.17604								-1.14037			-0.138306	-0.692679		-0.172758		0.76383	0.29048		0.17247											0.25228						-0.20646								-0.327028								-0.099211						-0.421665											0.250552											-0.275716																-0.531041
FITM1														0.0941849																													-0.0801313																0.257274	-0.421368
S1PR2											0.109043																						-0.47641																			-0.177563				-0.0824159																							-0.152195	-0.183981	0.576196					0.358917	0.295362	-0.66992																															-0.510296
RSRC2											0.669735						0.245963	0.742223																-0.242494					-0.892983			-0.738407						-0.463798		0.582136																				-0.175358			-0.150271					0.312971							-0.222882							-0.327211																															-0.40096
ACVR2A																												-0.860081					-0.281452																													-0.950139								0.634356			-0.317656													0.507512																																		0.481256
JPT1						-0.396819								0.163755	-0.32877				0.533575		0.520099				0.219308									-0.160511						0.0838388								-0.218848	-0.35674	0.601976			0.934973																				-0.5933									0.231052										-0.431975											0.623275							2.10814													-0.281911
ENGASE											0.298498			0.10521	-0.356028														-0.796651					-0.0929714											0.465383							-0.246096												-0.325162										-0.391969												0.874389				-0.222255
FAM169A							-0.378434												-0.501998														-0.408935	-0.147379											-0.15573	-0.128618												0.646322								-0.255948																			-0.184215		0.350152																																-0.83369
PCDHGA11											0.232795	-0.0872824																	-0.176326																																																																																										-0.190268
ANOS1								0.208884	0.0580591		-0.160488																				-0.0394219																	-0.0978863		0.157138																																																	-0.0153749											0.144522												-0.237648						-0.161861		-0.0631642
BHLHE41			1.44932				0.224297													-0.349064															-0.31549																	0.235998																													-0.424172											-0.397702											-0.209707	-1.07174						0.314216
ORC6			0.526264																		1.06504			-0.41026																1.41651								-0.149902	-1.28244		-0.559507	0.434855	1.9847				0.378056		0.405514									-0.359775																							-0.320439	0.34899											0.972392		-0.373467					0.325953															0.601658						0.456909
ZNF23							-0.302904																	-0.239077					-0.354417				-0.620171										-0.475653															0.308579																					0.404392																							0.104623
XIRP2			0.303563									0.269861																			-0.153255					0.320031																																	0.737535																																																0.365283									0.407106
ZNF566									-0.242056									0.203762						-0.398071										-0.329557																0.238097					-0.519552											-0.445932													0.236342						-0.048558									0.232855			-0.399048					0.342251							0.805114							1.01936			-0.249352
TROAP			0.344119															-0.230724			1.90027							1.22846												1.68426			-0.733394						-1.84182				2.18044				0.471271					1.5524																													-0.219598										0.597691		0.812958	-0.296917																					0.711368
SYT5												-0.159563																					-0.463002	-0.279042											-0.1974																				-0.78251			0.624168										0.66805																																													0.107618
TMBIM1											0.283177				-0.475501						0.180351													-0.539308						-0.129468					-0.239088	-0.195659		-0.17081				-0.94861																		-0.773319															-0.311464									0.141056
KIAA1958								0.0602328			0.32641									-0.238156																																								-0.733926														-0.257665					-0.35443		0.869305							-1.91022			-0.20081											-0.34875			0.319625				0.771013		0.194099				0.242452													-0.454185
F8A1											0.20597																																									-0.393605												-0.462374																	0.497132									-0.346622							-0.457002					-0.529625								0.231241																					0.311679
TRANK1							-0.353382		-0.211564		0.184997				-1.02091			-0.361708		-0.0671695		0.276014												-0.255931								-0.623229																		-0.496896													-0.500567					-0.180613	-0.493622		0.425409				-0.413536	0.276324			-0.207414														-0.524275											-0.484914		0.751377
NUP93							-0.287976								-0.404894										-0.368373								-0.393949						-0.442636			-0.868902																													-0.345028														-0.103609	0.327822					-0.0924592	-0.26241											0.68123							0.560701						0.268384															0.444932
PLIN5							-0.0958582				0.224491				-0.134979					0.157481		0.332702				0.661603		-0.315968			-0.109319														0.220348							-0.241201																																	-0.149524		-0.352772		-0.342403								0.088937		0.0492782				-0.0957151							-0.136951	0.183618									0.369227		-0.51114						-0.286192	-0.488824			0.299606	-0.150897
INPP5J											-0.191612																																																	-0.215539																																																										0.122796
APOA1							-0.201197																										-0.253166					-0.134495							-0.0843697													0.235408																					-0.201789																		-0.480391				0.329938		0.132537	0.372182												-0.766662										-0.065678
ZNF653														0.0919098												0.16131		-0.369519															-0.68373			-0.110259															-0.292531																									0.291184																																		0.414015
ATP11C																					0.18924																			0.249265						-0.65998																		-0.421931															-0.302002					-0.172615						-0.498189				0.235142
SNRPF						-0.285471			-0.919738									0.17417			0.129883				-0.523608									-0.18525						0.078948		-0.482694				-0.522821			-0.343905	0.954997	0.345546		0.268042																				-0.302393											-0.243561								-0.364077											0.651823		-0.281269					0.540716															0.156671
CX3CR1							-1.80843				0.358781							-0.409316			-0.569463												-0.979453																0.483855			-1.02968										-0.979707			1.7101			-1.63445										-0.00962994								0.860335																		1.10137															-1.73241
RABEP1									-0.508386		0.364814				-0.368581																				-0.481868			0.300945												0.566837		-0.500716												-0.191966		-0.337323													-0.131742																																												-0.496324								0.593456
BRMS1L																													-0.214647																												0.304152	0.431903												-0.331779																																												-0.462905
VPS16						-0.281324	-0.658407		-0.473913		0.356937				-0.21818			-0.138953																-0.281048								-0.334487																		-0.117094				-0.222418								-0.26867							0.0769123						-0.344267				-0.281606														0.172873							0.425245													-0.503138								0.369848
NSRP1							-0.176893		-0.409057		0.216738																						-0.563036	-0.229592												-0.732435				0.606875														-0.119731																												-0.467349																		1.39789																				-0.306878
TRMO									-0.41857									0.947885						-0.305559										-0.32262												-0.607605			0.25607																						-0.503351							0.20176												-0.482099							-1.13488																			0.634986
ITGB8																													-0.316104													-0.0682061																																												0.595105
TRAPPC3						-0.333441			-0.422228		0.480855														-0.126531															-0.179727						-0.379065	0.311271	-0.192905		0.434947								0.31292												-0.186215			-0.205016												-0.190784							-0.596587																															-0.160117							-0.412981
GMPPA			0.806569								0.391756						0.497119				0.262306								-0.182785													-0.324897						-0.260618									0.150203	0.836564						-0.241042						-0.270336			-0.391973																			-0.632379																		1.79378				-0.305097
MOXD1			0.982421							0.0875672	0.249302	0.112404																-0.154678			-0.0322991				-0.189303																																																											-0.115366					-0.297471		0.317321			-0.501506						0.246487																0.0657266						-0.202756
HPS1						-0.438571			-0.495587		0.600245				-0.263867																											-0.801843	-0.911184			-0.360782		-0.335546				-1.076																																										0.537286
SHANK3											0.103303																					0.287071																																																											-0.505388																																				-0.0442672
CHRNE							-0.518767				0.214231																		-0.303559																	-0.127945																																	-0.182361																							-0.264064																													-0.308172
ANO10							-0.362543																											-0.107417	-0.522361					-0.148548								-0.190568	0.350938										-0.287435					0.219267					0.459747																					-0.594154	-0.504208																																					-0.321839
INKA2		-0.423434									0.324436	0.450082										0.142586			0.475114	0.531844		-0.483428								0.581708									0.29143	-0.282256				-0.4704		-0.810261																											0.472343		0.959788		-0.198384		-0.179446				-0.338339	-0.154981																										0.537768				0.444983													-0.675443
ACSL4											0.471142			0.23677	-0.353605																															-0.817187		-0.218035										0.24597																											-0.348021							-0.447327											0.263255																											-0.27918
CACFD1																									0.644505																																			-0.390059																														-0.637001				0.628369																									0.322978
TRMT44											0.238137						0.218539												-0.529393																0.185707																					-0.331463																		-0.237474		0.33813				-0.376876																																	-0.259514
IFRD1						-0.280902					0.447156			0.301504	-0.410284																															-0.406006				0.601339		-0.434891													-0.821062			0.675692										0.296022							-0.114016																		-0.305628																				-0.493378
CSRNP1																				-0.183309																		-0.413041																				0.408496							-2.51673			1.55275											-0.491127									-0.985689	-0.304305																											-1.31466
LPCAT4																					-0.157424																					-0.479265																																					0.159203												0.171696	-0.218948
HNRNPH1									-0.872634		0.402747			0.173932	-0.136555														-0.556391					-0.329287								-0.708026				-0.41439																		-0.219496	-0.293805					-0.187673															-0.252103							-0.323657											0.191944
PTPN6		-0.325212		0.249057		-0.409055			-0.486274					0.218171	-0.615001			-0.061493																								-0.560801						-0.286797		0.317257															0.74057			-0.666795		-0.476589		-0.159412	-0.437821					-0.48323							-0.224614				-0.222914			-0.13899		0.570907									-0.180979							0.729666													-0.433255							-0.646719
TMEM33											0.550499			0.377556	-0.203445																											-0.671103						-0.391357																				-0.521159											-0.125255													-0.339021					-0.812551						0.406369							0.404057				-0.724584																			-0.496734
FAM228A																																												0.0864078																																						0.101734														0.017516																																	-0.3592
VPS33A											0.209673																															-0.807537																						-0.235971	1.02507														-0.340635											-0.835365											-0.161351	-0.126688
CEACAM4											0.406581	0.288685																											1.31524						1.03197	-0.488346				-0.422673												0.506594							1.34294												1.08089				-0.212648																				0.406074												0.595581														-0.30207		-0.553961
FUNDC1	0.722819						-0.309543		-0.792388															-0.421596	-0.269949								-0.632792																	1.18389															0.493233								-0.33956																								-0.642511
CDHR1							-0.242558				0.131582											0.130515														0.203607										0.115661													-0.111931																					-0.0520472		0.157469												0.143131																												-0.095253
CCDC130							-0.308339		-0.556787									0.349526																-0.373557						-0.119519									0.38501	0.438134																																																																		0.405635							-0.42795
LRRC73																																													-0.0218029			0.164888												-0.172815																								-0.173483	-0.14286
HPDL			1.04516																0.234592																														-1.17291				1.02528				0.337987																	-0.309359																-0.304531													1.31004	-0.555146	-0.25742				0.813805					-0.259712																	0.695856
TCTE3															-0.302423														-0.559688				-0.343687													-0.166032				0.192978																													0.437043											-0.340148																			0.00380554
FBXO38															-0.461768			0.237906																-0.61452												-0.26439						-0.529634						0.914302		0.164081		0.2469																							-0.18163																									0.717801				-0.573823		1.56347
RHPN2			0.16522																																																					0.126459														-0.175712																																																0.16383
TIMM29							-0.255168				0.249343							0.222639																-0.181836																										-0.229364				-0.353804						-0.284873									0.165302					-0.643252																																						-0.00653288
ERMN																										0.198321			-0.324583																											0.100219	0.239126			0.328391																		0.14065																																										0.474059									-0.87538
TMEM50B							-0.412267		-0.70426						-0.545908						0.143982								-0.304173					-0.606243						-0.148093									0.338638	0.771956																				-0.351401			-0.299496													0.207506						-0.366461					-0.499775													1.43301
REC8						-0.263629																																		0.344069						-0.243408														-0.748681									0.463244												0.619355				-0.35895			-0.703901				-0.185271																		0.356266			-0.140801			-0.36073													-0.297005
SYMPK														0.126339	-0.195676										-0.181581				-0.231198																	-0.560711																		-0.524883						-0.257913			-0.21924																	-0.261692				0.33015																																				-0.438329	0.317629
ZNF234															-0.353281				-0.2411						0.171303			-0.867258	-0.309792					-0.257694								-0.189158																0.242033							1.34813	-0.344921																			-0.169061					-0.485228																										1.1804							-0.246695
ADSL						-0.439459			-0.515743										0.488368						-0.438931				-0.737202													-1.10898				-0.590783			-0.468329	0.563834			0.321024																				-0.362779																														0.577758		-0.39251
MAFA														-0.0576242												0.0857362																	-0.31207							-0.0950244																																		-0.668003												0.0699606						-0.0756353																				-0.146155
SLC35G1																													-0.426422				-0.280484																																0.385575														-0.124642			-0.155093
IGKV1D-27			0.319275																																															-0.149636																																		0.409916																				-0.349355
DUSP7											0.198228						0.249904								-0.238784								-0.702512												0.233265					-0.429583		-0.33608										-0.27805						-0.682764		-0.51283											0.570791					0.728636				-0.386465							-0.834173				-0.231708	-0.315332								0.169028
ARHGAP24				0.287832			0.376908				0.104817																	-0.625509																	0.474227							-0.546849																																					-0.218957		-0.470034																																						-0.253512
MTHFS									-0.284395						-0.145905																			-0.178957					-0.925219							-0.573661																0.479565			0.572003			-0.544653		-0.231656			-0.278291	-0.34032										-0.393186																				0.288291										-0.334632
MRPS15									-0.419708										0.398056						-0.431423			0.139337					-0.64457	-0.208224												-0.411712	0.42241			0.512472			0.2615					-0.176286										0.223302																								-0.454146											0.337208		-0.378295					1.60457													-0.258813							-0.18549
DCAF7						-0.409609	-0.51157				0.319392				-0.404967		0.308455																					0.223472		0.108043		-1.45432				-0.407045		-0.286543		0.392295																							-0.376392					-0.239781	0.0860556						-0.244158						-0.0729646			0.358891			-1.10728						0.266302													0.495716														-0.482514
MBTD1		-0.234565									0.220035																	-0.470612			-0.26569					0.295767						-0.258874				-0.202951						-0.424535						0.453376				-0.239877		-0.189428	0.0770545			0.428933																	-0.244152				-0.215539	-0.258401																										0.313789																	-0.314919
MTERF4																		0.485118											-0.891403					-0.428117								-0.429847				-0.260238				0.437975																																																																									-0.375184
PCMTD1											0.427611				-0.716093						-0.309319										-0.384268			-0.604541								-0.667449	-0.206399							0.489672								0.0768952														-0.187646		-0.502416											-0.18083							-0.419293		0.557102									-0.458951													0.552361									-0.166556
GRB10											0.215012	0.365024		0.369533												0.495313													-0.29065						0.5325					-0.232378												1.39519		-0.349159					1.26922												0.376122				-0.161268	-0.586796			-0.384299																												0.747402											-0.584841
TOMM70			0.104357											0.140985	-0.484932			0.329579							-0.459902			-0.327921										0.258191								-0.202332											0.361321	0.626306															-0.447046						-0.599417											-0.573358																										0.75281														-0.594117
ZFPM2																																																		0.0549821									-0.205887																													-0.0980223																					0.370368		0.0989621
CASC1											0.342389							-0.382458																-0.171939															0.467129				-0.431719					0.23598																																											0.22342		0.250106
ZBTB14											0.35427							0.649038	-0.475997										-0.143247				-0.577585	-0.384225								-0.415241			-0.140875															0.427647					0.347844			-0.591259																	-0.140832					-0.714229							-0.764064																			0.773943													-0.125815
PROCA1									-0.335997						-0.222473													-0.987906	-0.258228																															-0.212008						-0.244382		0.473568																		0.317237								0.177994																																							-0.299197
S100A10									-0.593604		0.29925														-0.0511855				0.405379				-0.808558	-0.194733						0.15299		-0.684058				-0.769345		-0.29225			0.266127						0.664122																-0.473266						-0.298176							0.964236						-0.475798																						-0.540165
CAPG									-0.689269						-0.326113																											-0.838521				-1.07272																																							-0.149226																									0.728946
TARS1									-0.427185		0.165579																																			-0.32448		-0.275586																						-0.334437			-0.295301						0.0946418						-0.370684							-0.389475											0.25876							1.1754						0.593664														-0.708234	0.469051
DMTF1						-0.211757			-0.406139		0.279796				-0.340787													-0.267463	-0.274252													-0.555163				-0.492887				0.454409								0.44572																																		-0.251942
NDOR1											0.27523				-0.34746											0.197501		-0.433485																														0.669343																					-0.361849										-0.375812														0.260966
ATAD2B									-0.30915		0.315855				-0.716792																		-0.306923	-0.272315									-0.0768			-0.567986			0.170141																													0.24785	-0.105688						-0.144366																			0.474458						0.204754
C12orf60			0.288327															0.525304																												-0.100371																			1.21163			-0.822026																						-0.214757						0.105893	-0.806354																	0.295144
GFPT1			0.67819								0.204781			0.207325	-0.422723			0.328886			0.206818																					-0.475316															0.295579	0.331567																					-0.287176													-0.463586												-0.698923						0.973767
VENTX		-0.21346									0.306186	0.127591									-0.398121							-0.42846																-0.14957	0.271792			-0.216019		-0.291794		-0.123797							-0.249624			-1.00477		-0.742498																	0.372926	0.186032				0.71939																																		0.141235									-0.562379				-0.285088
EFHD2							-1.2386				0.486504				-0.458501		0.748055																-0.521637	-0.209281															0.17651			-1.14922												-0.39526																	1.34278			-0.315151						-0.296892												-0.250298								1.44361													-0.329156
PPFIBP1																																	-0.535447												0.1318								-0.247901									-0.563864							1.21943																-0.189651					-0.293867												0.193678
USP7											0.406883			0.176509																													-0.155651					-0.259045										0.172646		0.208819				-0.34626						0.215514				-0.546638					-0.295351						-0.0952002				-0.155815								-0.529996													0.533328				-0.592357																	0.714348
RPL28						-0.230752			-1.06843		0.546004				-0.237897			0.130274			-0.13292					-0.193634							-0.270056	-0.764089	-0.245933							-0.97743				-0.924419		-0.48053		1.2725	0.766084																			0.111264			-0.68171																			-0.92015											-0.0823737		-0.393183					0.615618									0.161918				-0.272126
GSPT2									-0.543732																-0.438727									-0.14458	-0.482606							-0.314091			-0.458559			-0.148031																																					-0.182187		0.344245				0.107298										0.195258				-0.263042											1.12432							-0.346307
CYHR1									-0.551436		0.461323							-0.170736										-0.411147														-0.56064																						-0.157959						-0.390111			-0.164605												-0.282095				-0.317842	-0.561399																																								-0.34142	-0.49162
EIF3I									-0.495497		0.293339														-0.270121									-0.22355								-0.992795			-0.111383	-0.276865		-0.229318		0.853926	0.27235		0.284584																			-0.163736	-0.501399												-0.213785							-0.525419											0.282468		-0.191037																		-0.661792							-0.542539
UBTF							-0.659517		-0.782019		0.58864				-0.527629													-0.468864																				-0.359804		0.356502														-0.2102						-0.35074								-0.236167							-0.219142																													-0.277862									-0.3953		0.10857					-0.415376
HOXA3											-0.279886	0.10599		-0.136982																																				0.144119							-0.12052																																																																							-0.158333
SEMA4G																																														0.118837		0.12149																																				0.110278													-0.545575		0.498168
ST18								0.183532				-0.0874617	0.261956	0.145378																																																-0.987474																																																					-0.0457808
GTF2F2											0.323603						0.482788	0.302672							-0.11405																	-0.73621																																																		-0.536341											0.228965							0.46102						0.519298															0.279413
PHIP						-0.215257	-0.318885		-0.303404		0.407442				-0.283164																											-0.644901				-0.408408		-0.224302										-0.136797															-0.266481												-0.30409				-0.243641			-0.637976
LANCL2											0.339657														-0.219513				-0.148085																												0.33381	0.430445																																													0.265094							0.623955																			-0.281307		1.1026
CALD1												0.19231								-0.205527						0.195413					-0.922346					0.932414																-0.420439																																																										-0.306848										0.576189		-0.482023
IL4R		-0.902717									0.212608				-0.581161				-0.351871												-0.394879															-0.400439		-0.208672														0.472697		-0.322062										-0.224141											-0.374639		-0.391406		-0.79442	-0.198328				0.370105															0.76236	0.449104
MT-CO3									-0.876348		0.785869								0.462799															-0.872124					0.809433			-0.988311				-1.04293		-0.736733		1.14582	1.35257	-0.526597								0.839005				-0.205382									-0.370146															0.82648				-0.816083																																						-0.497014
WDR54			0.320376						-0.799794												0.368299													-0.216476											-0.260919																																											0.387412													0.2624		0.519078		-0.762085
TRMT12											0.26575							0.700411						-0.200827										-0.523721																0.229558								0.773551																																-0.614175							-0.740789																			0.758509							-0.232034
KBTBD3									-0.365313		0.169221				-0.376494													-0.380134						-0.265099						-0.141041					-0.34726				0.336879	0.544343																		-0.340998										-0.263265	-0.503351											-0.424292
ZNF543							-0.435461								-0.351448			0.468033													-0.137845																								-0.330687			0.400267	0.331526						1.41262	-0.3808					-0.295785							0.105701							-0.307111					-0.43547							-0.882447					0.1488														0.883037															-0.365907
DCAF15							-0.374052				0.313239			0.257541																												-0.741479				-0.501048						-0.360631						-0.203068						-0.296188						-0.213385											0.413769					0.268806				-0.486521													0.419882																										-0.280476		0.330544
HSBP1			-0.152162									0.234212		0.187636	-0.326973			0.196523																								-0.466198				-0.515332				0.43593			0.334061							0.174664					0.847925			-0.501205										-0.315295							-0.194127					0.142782		-0.506349											0.378581																												0.859169		-0.415318
HNRNPDL						-0.274004			-0.552279		0.4643				-0.3081										-0.212186				-0.416634				-0.759573	-0.299668								-0.687551				-0.788975		-0.299813		0.920897														0.365039	-0.993996			0.232595		-0.192653	-0.579583							0.164783	0.177934													-0.515654											0.345683		-0.38408											-0.494812							-0.409933							-0.689368
PREPL							-0.251921		-0.364465		0.351744							-0.354786																																0.268127								0.452201							0.497298								-0.2759																		-0.257004										0.161091															0.593508							-0.261821
TUSC2						-0.499463									-0.445404																															-0.352351		-0.150816	0.273213																0.42437			-0.327091																-0.266043								-0.329095																		1.6696
IL12RB1							-0.803581				0.254328																							-0.258359																										-0.749223																			-0.250472													-0.376381																		0.699982													-0.320282
RHOA											0.656015	0.173036			-0.625192		0.290882	0.0618385													-0.173916			-0.411535					0.792205							-0.510641		-0.438913		1.10717	0.67304	-0.912476								0.506568				0.143656								-0.189901						0.174248														-0.720985									-0.137631		0.11276																				-0.764965						-0.262646	-0.638549
TRBV4-2											0.163951																							-0.240384
NOTCH3									0.139735					0.148733											0.407038	0.36105																																																												0.698901
AL136531.2																										0.241049													0.604647																																								0.487931															0.233597					0.292815																							-0.243314
BTN1A1			0.265301											0.137856																					-0.141947																																																							-0.541883														-0.122232
FAM53A																													-0.179315																																																									0.219214																																													-0.291863
FAM102A		-0.261772																	-0.461007	-0.277943								-0.595478	-0.329572		-0.46961			-0.409196	-0.486155				-0.233769																		0.360403													-0.454614															-0.19737																			-0.697688															0.316318
CHRNB1							-0.343524										0.258742																	-0.183822					-0.425178										0.20347																					-0.830215			-0.324579																								-0.507228													0.626793													-0.312751
PTP4A2							-0.305343				0.490935			0.164129																				-0.144302								-0.60787				-0.830826		-0.435608				-0.632234												-0.264228										-0.25298																													-0.269937																											-0.780283
PEX2									-0.305295		0.317367				-0.319545			0.628976																-0.169927								-0.816584								0.310896																													0.280572													-0.54905																								0.30462
KLHL15											0.188905																												1.25665																											-0.211991															0.600863								-0.189968																					0.234661						-0.721106												-0.40721	-0.189539
TREM2								-0.001467																																					0.125392																																																								-0.187608											-0.0229678															0.0622032
MANSC1	-0.229642										0.24629	0.303917								0.194829		0.301115			0.231189	0.345564																											-0.326077																	-0.487906											0.291887				-0.338374	-0.305373																															0.39612											-0.794014
TP53BP1																		-0.171738																					-0.481702			-0.27819				-0.366154												-0.241065		-0.289084										-0.305483			-0.484455						0.343875						-0.529161					-0.334302							-0.696461						-0.329437
ARMC9									-0.210795																				-0.294634				-0.231446																							0.131986																													-0.188726											0.141887							0.214742
IER2									-1.04456		0.645148				-0.534576																			-0.610047					-0.405237									-0.375135			1.01463	-0.892792								-0.583423								0.999954																-0.443654								-0.466227																		0.682935													-0.94764
TCEAL1																									-0.224266																									0.900592			-0.571533					-0.197088				-0.442691								-0.85256																					-0.204735						-0.666253							0.643491																			-0.394588
SUCLG2									-0.325325												-0.359235				-0.232106				-0.282197				-0.427937	-0.356185					-0.509705											0.433125										0.271677		-0.390086		0.170615																										-0.264203		-0.421897																		2.06465
TUBB4A									-0.243609										-0.3183												-0.229111							0.151389																				0.469492												-0.550872		-0.302702													-0.239011												-1.23166
DMAP1						-0.125732			-0.413978		0.2277				-0.391113		0.618266							-0.230037					-0.261562										0.521987			-0.292245				-0.336109	-0.180782			0.289372	0.282848													-0.151748								-0.488348		-0.347382											-0.213094					-0.201122				0.28414
LRFN1				0.10625							0.196514				-0.290973				-0.181501	0.167005		0.394815				0.470212		-0.537924			-0.0838836																			-0.114904		-0.387732																													0.434839			-0.485984	-0.158449				-0.470636																											0.259014						-0.18776						-0.396933
KANK1			0.355084																									-0.225014																		-0.156316											0.653013												0.522788																												-1.15423							-0.384636															0.337876
CXorf56									-0.247684						-0.284985													-0.338633														-0.372212																													-0.534603								-0.487091						-0.147858																		0.304795							0.385854
MPV17															-0.428974										-0.138961				-0.440137										-0.962392			-0.44351				-0.318968		-0.220357		0.670608																				-0.192157																0.128893						-0.332022													-0.637664					0.963288													-0.408319
PGBD2											0.331189													-0.311066				-0.692614														-0.306723																							2.11151			-1.20252																		0.208905				-0.311065				0.339118			-0.616141																			0.996317							-0.344957
FZD9									0.0712659					0.188436																																													-0.00396601																-0.247302	-0.095894							0.0529064								-0.849809					0.0444481			0.0253789																										0.298401	0.0459439	0.0251751
FGFR1							-0.407288														-0.517165							-0.645404																													0.541694	0.225033				0.558213							0.480918			-0.186994									0.378519										-0.818949										-0.386143																												-0.321859
MRPS31			0.153976			-0.174524			-0.755334		0.188576							-0.303481											-0.251964													-0.530728								0.440567		0.418922																		-0.502071			-0.228803																			-0.349127																								0.766272							-0.496915
HCN2																				0.0977527																																							-0.182274											-0.109464													-0.083634	-0.351377			0.144802												-0.0310903																				-0.293997							0.16406
GPATCH2L									-0.468108					0.301613														-0.907976						-0.262298												-0.204675		-0.237372																									-0.436746						-0.166137						-0.392661				-0.371651																											0.323461														-0.507174
TRGV8							-0.489821				0.257446	-0.316932																					-0.328137												-0.291535												0.207368	0.623346										-0.337568																																																			-0.950355
PANK4	-0.175079						-0.565081				0.161188																							-0.177596																															1.10306																					0.427453											-0.668628						0.305167							0.408651						0.778819															0.357698
MIIP											0.357559																							-0.182339								-0.354221				-0.859125												-0.093207																															-0.179908					0.357236																0.61984																				-0.475092
LPGAT1		-0.653753					-0.257949				0.594296																																			-0.776161		-0.217657				-1.15143								0.260102				-0.27669																					-0.22494				-0.404079															0.667681						0.248916																					0.683154
PHF14																												-0.326368	-0.461492				-0.967093	-0.158184				0.211813				-0.542696				-0.219368													0.31825					-0.136946		-0.253287													-0.839749						-0.202905					-0.452875							-0.797448													0.362591						0.599049														-0.372717
RTL8B								-0.27212				0.319827																																						0.203817																													0.228946																																						0.475651
MORN3																																	-0.422937	-0.11823																					-0.289172		0.242804		0.31022																										-0.0380098					-0.138961																																			-0.304906				-0.232584
PLCD1																																																									0.624776																						-0.345062												-0.427694						-0.830966						-0.266721																										-0.428447		-0.568998
SDR39U1									-0.425639						-0.381804										-0.209722				-0.50572				-0.492612	-0.193968																1.20051																				-0.169117																0.244857						-0.229266					-0.417032						0.189407																				-0.440017
ZRSR2	1.81329								-0.221153		0.230879										-0.19801								-0.335245					-0.291637						-0.0768341										0.539635								0.452109															-0.439746													0.200081																												-0.64902
SETX		-0.362176							-0.770562		0.389097				-0.43161			-0.219955																				0.140992								-0.319723		-0.310973				-0.65237																																	-0.409054				-0.199444														-0.198646													0.727156							-0.608512							-0.381699
PLPP6											0.203244							0.285009	-0.336294																																														1.2969																				-0.189608					-0.374136																										1.37561
TACSTD2								-0.004679																																					0.0878321																	-0.321494																													-2.55086																																		0.894373				-0.207066
TSN							-0.502911		-0.685282		0.392092				-0.326775			0.175212							-0.113441																	-1.41495						-0.35338												0.372223																			-0.131375						-0.157228					-0.143136	-0.152563	-0.511115											0.276438							0.546737																							-0.494201
CMC4											0.159718																								-0.235497																								0.133088																				0.165994																								0.504806							0.159604
UROD												0.206911							0.317638						-0.143886											1.01657						-0.568134	-0.370802			-0.560204				0.281738																													-0.10646						-0.244526					-0.128376		-0.542011													-0.310655																									-0.686547
SC5D									-0.431144		0.150141							0.903101							-0.319631						-0.389356																			0.275748																-0.338268				0.752803									0.238282						-0.177026		0.254681			-0.468925							-1.16161
IFT52									-0.859593		0.327549																							-0.246836									-0.363623							0.582212																					-0.495554			-0.903342											-0.234322					-0.324188		-0.365197																																						-0.261818
PLEKHA6																																																																																																														-0.0899344
TRGV3																																	-1.01638																								0.537783	0.516448				-0.636621						-0.572876																													-1.04193				0.26975																		-0.266055
SIK2		-0.297517					-0.29174																					-0.786885											-0.509787													-0.284212																											-0.299722		0.486226					0.669711				-0.455304																																	-0.167585
MKS1											0.236009																		-0.290256																													0.504282				-0.267765			0.558391			-0.514677			-0.273067															0.163817				-0.475946							-0.571037				0.21328				-0.282777				0.542551
APMAP							-1.09504		-0.474424					0.134403	-0.386556																			-0.284346											-0.23761				0.493211																					-0.207654			-0.359807						0.186736						-0.268135						-0.263188	-0.483246											0.238689																				-0.722064
RABEPK							-0.213609		-0.325385																									-0.363984								-0.195642						-0.192318																	0.446538			-0.519827						-0.20546					-0.801923																										-0.301324									-0.716509
ANKRD54									-0.187672									-0.173478																																								-0.271499						-0.162414															-0.539522					-0.633253	-0.257045	0.282559				-0.601941																										0.554993
ZC4H2															-0.169827						-0.22227			-0.182688					-0.346617				-0.419766																																				0.855246	0.348091									-0.172894						-0.252365																		0.351907
SHROOM1			0.580241								0.174639						0.211862																												0.123771	-0.293799		-0.181909				-0.44969		-0.466835					-0.0632735																		-0.158401									1.26967					0.296077														0.153605
TRIM59											0.1822							0.185097	-0.237162																					0.264203						-0.277901							0.455784				0.675729	0.445975																					-0.226674					0.105774	-0.1981
CBLL1									-0.666147									0.566612													-0.23329		-0.492378	-0.379656				0.23016				-1.10532																												-0.14364									0.25655						-0.144507																													-0.675841
TBCCD1											0.141609										0.185669												-0.445575	-0.276207																																													-0.431342																															0.721141
AC023055.1											0.200816																																														0.337983																																																																										0.260266
BTG1									-0.671894		0.483143							0.359098			-0.180238							-0.291379						-0.652632					-0.671685			-0.531657				-0.574388		-0.294169		0.740868			-0.513384																																																		-0.635969							0.507579
TMEM80									-0.610631						-0.456792													-0.713251			-0.367991															-0.392875			0.277299									0.387466		-0.543337																														0.210669		-0.495267																		1.04641												-0.249939
LRRC8D														0.193013											-0.337444								-0.380122			0.594414																-0.194144						0.256996								-0.271914																		-0.124381	-0.133497					-0.564347																										0.468715
PDK1											0.439126													-0.460391					-0.267176																			-0.271198																															0.144921					-0.41433								-0.484819											-0.453731	-0.997619															0.301667
H4C11			0.553619																																																						0.39527																																	-0.215718												-0.17109	0.255598
CYB5B						-0.529736	-0.234567		-0.363502		0.203177				-0.346616										-0.205058																				-0.343723			-0.20362		0.58884			0.388734																			-0.266333							-0.161769																						0.109147		0.461673																-0.117788												0.505889
CKS1B			0.306057						-0.702846												1.3783							0.612028					-0.679494							1.01122									-0.768982	0.62693			1.28295																										0.222072												-0.280902												0.580182		-0.545147					1.48321															0.663826						0.390767
LRRC63											0.0819131										0.221268								-0.11796				-0.447146																	-0.0912088
RNASEH2A						-0.283766			-0.61335		0.357943										1.00342																			0.47633										0.681193		0.240911	0.938717																	-0.233751									0.362565													-0.336569											0.824518																												0.599559
TMEM185A							-0.315949				0.138011	0.4401							-0.291108									-0.883494			-0.281976			-0.138194		0.472833									-0.162657						-0.555691	-0.17611																	0.772365										-0.234146																																												-0.234757
MRPS18B			0.219037			-0.380131			-0.462924		0.311494													-0.377888	-0.361264								-0.473064									-0.740256						-0.332618																	1.04005			-0.960343		-0.260758												-0.249844					0.309552					-0.387527					-0.841918						0.319726		-0.287312
ROBO4								0.220043		0.0325657																								0.0764037																												-0.273339							0.449858																						-0.187671		-0.141004																						-0.0013525												0.306184			-0.0896227
PLEKHN1														-0.0592487			0.190852				-0.202001																											-0.187033		-0.250983																													-0.310401						0.137039	0.266425		-0.719775		-0.496702													-0.610134
U2AF2											0.355053				-0.431155										-0.166229									-0.244519								-0.643526						-0.372541		0.261256							0.301267	-0.224551		-0.130293				-0.203593									-0.44342												-0.376888							-0.428186		0.297849									0.544411																				-0.465728							-0.417759	0.336376
AC253572.1											0.0916768		-0.307762		-0.00778777	-0.0289795	0.102157									0.272945																			0.126838																														-0.112897						0.12169																	-0.0702167																				0.258487									0.0769632
CILK1		-0.428658					-0.692126																															0.246101								-0.609804			0.262124																														0.299607											-0.513281																				1.0188						0.490809
SAMD15																																																-0.115352																																																								0.100117
FAM219B																													-0.484829													-0.630899																0.546683						-0.712513															0.129483											-0.60658	-0.125548			0.378152
MSL2		-0.251541					-0.446035								-0.698849			0.359505																-0.274098												-0.21754						-0.416247												-0.442947		-0.22244																		-0.235596	-0.19385					-0.447498																																											-0.341796
MTIF3									-0.586711						-0.304165																			-0.241468								-0.889613				-0.549307				0.423831															0.512704			-0.740889		-0.208468									-0.199362													-0.524454																		0.604433						0.269729													-0.175643
CLPP			0.243429			-0.327245			-0.454702		0.405409																							-0.167575																0.498829																							-0.211991									-0.270524										-0.631525											0.394039																				-0.343796
NME1-NME2			0.2566																																-0.382346																																																							-0.498142																																									0.419409
CDK18	-0.220803														-0.243341																																																																0.416934		0.744142																							0.254515																			-0.364377
RPL24		-0.191114				-0.130569			-0.774222		0.374743														-0.121678								-0.274716	-0.807311								-0.603487				-0.813679		-0.459862		1.20266	0.968592																					-0.257763	-0.575613															0.188773				-0.734514													-0.452663																									-0.839985	-0.19669
UNC5B																																										-0.0924553			0.141377														-0.169273																				0.253356						0.0637876	0.659622																																0.0639746
SLC35F6							-0.485908				0.32584				-0.332477																											-0.240158				-0.287256						-0.423259												-0.189788															-0.309526																		-1.10526																	-0.509382
PGLS											0.27578														0.106487									-0.286582												-0.906486				0.584516	0.451242											-0.415748							0.679245															-0.295455																				0.987247																										-0.435042	0.14452		-0.319036
PPP4R3A											0.398195			0.230002	-0.541731																			-0.387986								-0.896113				-0.399978		-0.386415										0.502617						-0.18031															-0.100664					-0.34215	-0.126935																		0.284435							0.597781				-0.207254																	0.626149
A3GALT2								0.0882477			0.0545341					0.00321288	-0.205472			0.077929						0.120867						0.0877823	0.0978262											-0.0454275						-0.203062									-0.0729236																								-0.0891357																-0.00273937												0.073327																-0.0112301
CGN			0.845508								0.386884			0.121522																																															0.222633																													-0.418595														-0.182482
TSNAX											0.288189						0.490414																							0.223675																		0.715284						-0.291222															-0.147733																								0.46567	0.26083										-0.309316		0.468577													-0.3096		0.494455
IDH1											0.640684	0.503068													-0.363789																	-1.00457				-0.369967												0.246359				1.55124			1.46354			-0.852558																				-0.786148									-0.749545					-0.186726												-0.224728		0.913168
MCF2L2																													-0.66407										0.0729916																																																																						0.421758						0.289373					0.503888											0.519028
MINDY3											0.315054							0.218562																									-0.110646															0.350677																																-0.494399																				0.766104						0.606631															0.397132
ADGRB1											-0.179904															0.161159			-0.413805																																																									0.551679								0.275276										-0.223723																0.248094
MS4A4E											0.290133														-0.189709			-0.472076																	0.502444	-0.113968				-0.157373																															0.403107					1.09163																																															-0.296104
CD53				0.259416		-0.378109	-0.251711		-0.60335		0.417591				-0.633588																																0.375047			0.566254										-0.196834				0.191054						-0.433719			-0.420797												-0.261795				-0.355083			-0.628943		0.55103																1.38389
BAIAP2L2														0.0936247	-0.125142														-0.185502								-0.146278
PIK3R3							-0.643945																																						-0.269676													0.587784							0.396469																																																			0.601392			-1.00603
PTPMT1									-0.444372		0.133173								0.448277										-0.236872				-0.404362	-0.229751								-0.374884								0.896756																																								-0.185888															-0.350942					0.891608													-0.550968
PBLD														0.230796								0.29462						-0.682094					-0.272208
DDX1									-0.372796						-0.215354			0.189185							-0.184756																	-0.952555																-0.174256						-0.187954								-0.27504																				-0.416159					-0.576093						0.329309													0.708971															0.237625
VASH1							-0.629072							0.267801																															0.363945							-0.822024																													0.804061					0.718897
HIVEP3							-0.300396				0.270465				-0.588764										-0.439081				-0.209421				-0.445382																									-0.305942				-0.771136																			0.67166					0.528561																		0.377275												0.515561
EPHA4	0.238724						-0.200474												-0.611215					-0.306975							-0.375667		-0.729475	-0.265914											-0.239772				0.511204																	-0.372843																			-0.139294
RPL4		-0.274952				-0.136285			-0.646257		0.436274														-0.362315									-0.764454				-0.004337							-0.171815	-0.682792		-0.438488		0.94111	0.636131	-0.433906										-0.308495											-0.72121												-0.219714			0.373146				-0.658381											0.135152		-0.760259												0.4379		0.212042				-0.293376							-0.814397	-0.403114
HBA1																																																																																				0.511005
CALY											0.111762																				-0.0691009
PLEKHG3							-1.22375				0.458651				-0.469998				-0.37485	0.0687682		0.58833				0.209935	0.196421	-0.864725						-0.225996											-0.132686							-0.831293										-1.09388								-0.367408											0.839164					0.231834		0.323845	-0.270289												-0.392114	-0.301848																	-0.440026	0.63862		-0.344152							-0.392216
SLC45A1	-0.234333																																-0.306566	-0.0893353												-0.0382035			0.408577													-0.44862																																										0.130003
EZHIP											-0.199224																		-0.360014																														0.11069																										-0.0337978																																			0.170047												0.125451
RPL39		-0.173029							-0.807741		0.370437								0.392351			-0.334609			0.0195199								-0.534623	-0.825786								-0.871184				-0.961332		-0.35358		1.69772	1.10792																					-0.207566	-0.636292															0.397747				-0.817521													-0.479508																									-0.473575	-0.684279
PRKN											0.114701																		-0.864316																																	-0.498089
KNL1	-0.306456		0.354562																		1.54427																			1.89938			-0.619586						-2.02987				2.61647																										0.165564					0.304359							-0.330928												0.93682	-0.784597	-0.37076					0.443441															0.749544
RNF4						-0.392004	-0.576327		-0.457671		0.518369				-0.239418			0.544169						-0.17868										-0.270843								-0.363757				-0.298744				0.382977																																																																		0.687675							-0.522004
C1GALT1C1														0.355825																																																								-0.715862			-0.39214					-0.67384	-0.178452							-0.169371						-0.457673					-0.688385													1.68003																					0.301294
B4GALT6							-0.326923					0.332892		0.11301											-0.282455								-0.383274					0.212411																																									0.200044		0.279094										-0.410747						-0.494623																						-0.731263				-0.347422
DYNLT3											0.468061							0.274108																								-1.26542			-0.203087	-0.40258				1.01094			-0.199458					0.659103															-0.391079
ME1																																														-0.204159						-0.242528					0.286878					0.894201																	-0.767055							0.633006																			0.206968
KIAA0556														0.238799												0.296588																				-0.262848												0.55126		-0.148978																													-0.311526	-0.660747																										0.322649
TKT											0.588167	0.393486			-0.228847				0.288925			0.245136				0.200978																				-0.651573	-0.255247	-0.428192		0.39305	0.449076	-0.361656																					-0.220853																			-0.368445		0.802443							-0.255165		0.394476																				-0.639049								0.673334		-0.494936
DOCK4									0.219637					0.118408						-0.266534		0.301104				0.230687																			0.324887		-0.486781			-0.400248		-0.634878								-0.461525																			0.181758		0.816637		-0.142163		-0.112899			-0.580545													-0.518633																											-0.365882
TRDJ1								-0.0870955			-0.116868			0.117305		0.0743573																																						-0.14528					0.166326																-0.155049																								0.0083225													-0.0734705																		-0.0596238
NUCKS1									-0.635936		0.275624				-0.518485						0.802952			-0.194962	-0.219761									-0.413506						0.323279		-0.751174				-0.341329		-0.337207		0.619643			0.373767																										0.0990414								0.318179			-0.230919													0.623399		-0.343752																				0.124981				-0.326995	-0.716897	0.414901
SPRED3											-0.156185																		-0.312759																									-0.416553					0.0539585		-0.250967																																																						0.178355
ACVR1C									-0.143513		0.237208						0.0278535																	-0.186366																							0.518277															-0.178892															0.239736							-0.127404										-0.167717						-0.25481		-0.0630768			-0.168769
CSTF2									-0.340582									0.207046							-0.179502																									0.26863			0.418541				0.290154																-0.543082						0.324																		-1.02697						0.759298							0.606928						0.843271
HSD17B10	0.101795		0.219334								0.457375														-0.309747																	-1.04424						-0.391378		0.309429			0.297665											-0.12584									-0.117377																			-0.669898																		1.20958													-0.184155						-0.118489		0.388902
MAF							-0.659894				0.466333										0.371514																					-0.628351															0.365511							-0.823364															-0.259365					-0.223016		0.343384	0.474197																	0.864491
PPT1									-0.402783		0.676908			0.326993																												-0.762994				-0.553138		-0.47388																									-0.551637					-0.200246																									0.363751											-0.407257
PROS1																															-0.265008																					-1.1748								0.534012																			0.341116												-0.314435																													0.675584
GUK1															-0.15679			0.132795																-0.216944	-0.258489							-0.660985	-1.84293					-0.257847		0.286125		-1.6339													-0.214573								-0.546087																			-0.64691																															-0.789078							-0.382258
ITGA1											0.21435										-0.294179																								0.377871				-0.504665				0.59802				0.28807					1.59839									0.562294																	-0.776693														-0.479281			0.197235															0.377003
HLA-DRA		-0.843639							-0.36754		0.465602	0.550903			-0.513684										-0.556958				0.330857											0.34461		-1.05797				-0.919379		-0.391848	-0.946367	1.21718			0.605903									-1.93192		0.476038																						0.807278	0.290607					-0.47027										0.479614								1.0348													-0.58186							-1.27699
MPLKIP									-0.736346		0.172664				-0.485316			0.243058											-0.329225																	-0.260524		-0.182264		0.32526															0.729781			-0.678658		-0.227595			-0.281014																	-0.317689																																								-0.297823	0.374231
AK1																													-0.440975														-0.793722																																																																												-0.349623
NCBP2AS2									-0.555264																									-0.243281						-0.0876542						-0.469553				0.735417																		0.569937											-0.0522073					-0.813743								-0.291185											0.221997	0.512231																			-0.686102						-0.210727
CCT3			0.221409			-0.301532			-0.969664		0.443921				-0.306866						0.106695				-0.391029																	-0.65309				-0.446787		-0.330435		0.496579			0.257282																			-0.320812	-0.362287					-0.294262														-0.552576					-0.447027				0.168923		0.654462		-0.499558					0.752486																			0.21666	-0.53298
R3HCC1L											0.248159							0.108484																												-0.369425																						0.435688
GZMB							-1.88935				0.462384																						-0.495815							0.262049					-0.846711								0.902435									-1.54565		-0.44353															0.175237									-0.788295													3.81896			1.3996										-0.536292					-2.36273			0.241075							0.384061
MAPT									-0.287983		0.279601							0.239378											-0.233253			0.141458		-0.195993						-0.147912																																												0.259883													-0.327583																					-0.205256
FAM83H											0.258193																																		0.0880766							-0.18867																																-0.208614		0.231852																																		0.35669		-0.0555526
GLOD4									-0.58494		0.330922														-0.167838									-0.219303					-1.0718			-0.869377				-0.27373				0.727419																				-0.256599								-0.270518	0.216147								0.31356																0.264325		-0.271981
CABLES2											0.195393																												0.0796787													-0.377654																			-0.412409								0.246158		0.319515																						0.250653																						0.299364						0.556151
CPNE1									-0.487409						-0.577181			-0.149631										-0.373992						-0.523137																																							-0.486169												-0.222238				-0.351899			-0.475675		0.338386
SEC61A1			0.605743				-0.4809										0.443371				0.246987													-0.346946														-0.334699																-0.331249						-0.181601		-0.189594	-0.728072																			-0.886814									0.194984		-0.0998052	-0.694749						1.35138																				-0.420597
DEPDC4																																																	-0.224985																0.304653																									-0.165245
SHISA5							-0.337513		-0.423791						-0.929278														0.327694					-0.32003						-0.056903						-0.409956		-0.262655		0.358348		-0.603252								-0.514925												-0.457561																-0.697469		-0.123692		-0.442085		0.256208																													-0.194698
TRIM17							-0.426704		-0.0610961																				-0.0970373																-0.240516																																			-0.21406																								0.0829577							-0.187241				0.172493				-0.46704
JADE1							-0.413559								-0.592477			0.283566										-0.476212						-0.2917					1.07293																							-0.646657			0.585141								-0.324998												-0.320562			0.387849															0.121797											-0.612301		1.3771
RPL37						-0.191842			-1.04668		0.45927								0.160644						-0.0707494								-0.368329	-0.715614								-0.992335			-0.168956	-0.956782		-0.365558		1.51012	0.904333																			0.0772753			-0.507104												-0.16025							-0.825058													-0.336982																		-0.329758							-0.187979	-0.467882
ARHGAP26		-0.449872		0.238958			-0.541568				0.483129				-0.450179										0.305342	0.421926																				-0.268918		-0.216848		-0.420054		-0.503318																													1.15473		-0.184197						-0.269664													-0.17129			0.344677															0.347456		-0.249039	-0.255334										-0.209674
UBLCP1						-0.290999	-0.309283		-0.533416		0.325566				-0.378695																			-0.208708								-1.15658				-0.387009	0.186677			0.453627										0.237758					0.249401			-0.464629																																					-0.40911					0.449031				-0.841619
PROX2											-0.0339593				-0.318751																														-0.264863																							-0.273969												-0.209836																	-0.517671																						-0.470332
NT5C						-0.416625			-0.725493																-0.465191																					-0.382348				0.9849								0.182323				-0.313221																						-0.58978																			0.254419																				-0.496752								0.459487
MTFP1			0.29152															0.411499							-0.722662														0.581585											0.779109								0.887526							-0.679732				-0.806831			-0.416478																				-0.273787									-0.387389		0.422896
IL6ST											0.275943			0.269982						-0.243409																										-0.567607	-0.287532					-0.892981														-0.311309																			-0.129685			-0.889681																-1.22254
PRR13				0.196893		-0.3699			-0.427065		0.372089														0.0966715								-0.295846	-0.400454								-1.09847			-0.168779	-0.702655				0.915581	0.251726																																		-0.0851906							-0.403429											0.205896
IGKV2D-40			1.18782								0.158185																																																																																																																						-0.164826
PIK3R1							-0.601027				0.335017				-0.330124			0.392041															-0.554912	-0.463678																		-0.396672													-0.884871			0.798685		0.604322								0.00093741			0.513551				-0.284678																																												-0.369817
APOBEC3G			0.27119			-0.498308	-0.738818				0.279918							-0.258677			-0.135561																								-0.52026					0.366087																				-0.228824	-0.530355																	-0.408177																						1.15586									-0.610448				-0.389262
ZNF100																																		-0.540652																								0.542218				-0.865631																	0.253832						-0.171883												-0.806529						0.432407													0.434463
ANO6											0.593526			0.495535																																-0.103499		-0.416428				-0.936737						0.498903																					-0.102259																																												-0.15552
HMGN4							-0.152138		-0.354908		0.474109				-0.238437										-0.10898								-0.438638	-0.26338									0.138588			-0.249886				0.808086																				-0.333035		-0.401752												0.131309								-0.485356																																						-0.344908
STAT5B		-0.42368		0.194947			-0.479545				0.253001			0.267533						-0.0178292		0.237695				0.222385		-0.277838						-0.245685					-0.728991													-0.717656												-0.197667					0.939394												0.570208				-0.267631				-0.551702	-0.385246																											0.4484											-0.389934					-0.755621
MTG1							-0.584604		-0.669147		0.228691														-0.510805				-0.841812					-0.190171								-0.460531								0.565058																													0.177753						-0.18855							-0.415895																								0.291125							-0.437573
TNFAIP1											0.194545			0.411141				0.204954																-0.342889	-0.420889																														1.28156																									-0.405814							-0.915337																			1.05887
BBIP1											0.368578														0.247166									-0.145886					-1.03663			-0.657616						-0.389118																	0.326268								-0.676073						-0.137294
INPP5D									-0.232119		0.284702				-1.10888			-0.135658																-0.264952								-0.289137																				-0.319832																							-0.282855				-0.532665					0.398633																							0.599104						-0.539411
AGGF1									-0.345382		0.101719			0.236219			0.30745																-0.336133	-0.377296								-0.207809								0.325564					-0.368222			0.465752							0.438915								-0.217089											-0.628413	-0.262747					-0.230723		-0.201848											-0.171757		-0.209005					0.649571						1.19097														-0.226096
MICU2									-0.351752		0.192347																															-0.835536						-0.278172			0.435773																						-0.336931																																					1.26287				-0.657617									-0.467263							-0.285101
PRKAG1						-0.249975	-0.32085				0.247927				-0.252175																											-0.379981								0.273557																				-0.177985																			-0.180013			-0.335459											0.20351							0.850808				-0.270831		0.46145														-0.301687	0.612993
PHF5A						-0.323635			-0.739832		0.210758							0.876256																-0.367861												-0.38007	0.407124			0.685631								0.137208						0.169905						-0.109234								0.23387																			-0.380827						0.460708		-0.16078					0.622619																					0.295366
RCAN3			-0.27511																												-0.495371			-0.144804												-0.224382						-0.602655					0.394051	0.248439								-0.259134																					0.507807																																0.614315
SPIRE2																																																																																						0.364073																																	-0.552451
TBC1D9		-0.666095												0.20773						-0.372213								-1.0019	0.272585						-0.550685							-0.366832			0.303759	-0.146631																-0.610638																								1.05833																	-0.914646		0.174017
ADORA1																																													0.106367														-0.110541			-0.251253																								0.202362										0.288648																			-0.124563
CREB3L2			0.543809				-0.549526				0.249719																															-0.4292																		-0.513485																						-0.379492										-0.691384											-0.375481
RET																																				0.189556																																																		0.217169					-0.282877										0.320088		-0.0742351																			-0.334862							-0.298473
MNDA		-0.549793									0.627424														0.213182								-0.489936	-0.23263											0.68499	-1.27701		-0.581789				-1.69854																											-0.11472									-0.540094		-0.516615												-0.265235								0.783084
THOC2							-0.271876		-0.410987		0.359938	0.381564		0.165147	-0.213227			-0.143167											-0.158822					-0.165944								-0.684499				-0.498501				0.696315																							-0.380342																																-0.299609																		-0.480233
CRIM1							-0.305567																										-0.249742																																	-0.295676															0.391911				-0.212657		0.271144														0.439046			0.127744															-1.22041	0.277189
GPCPD1											0.618056				-0.390804										0.427305																	-1.16719						-0.349911				-0.528821						0.487396		0.938539																													-0.388069
CHMP2B									-0.426138		0.177421				-0.462846			0.419469			-0.13347													-0.342818								-0.556633				-0.484963				0.296794																							-0.246665																																					0.863357													-0.289243
CUX1											0.463593	0.311635		0.48417							-0.372629													-0.203259								-1.20875				-0.428318						-0.812033																	0.580608															-0.0753679								-0.41027																															-0.460457							-0.926548
NHP2									-0.530213		0.321715								0.420163		0.113931				-0.760477			0.145003						-0.179129												-0.346475				0.67505																																										-0.360169											0.687546		-0.645923																									-0.516591	0.304306
PIN1											0.384793																		-0.160151					-0.16152								-0.655661						-0.452858																																												-0.272353											0.503535		-0.479836					1.38506													-0.66644								0.643117
PTGR1																																													0.155983	-0.15198																0.739331							0.858415		0.482017								0.287843																																																						-0.727061
ATP6V1D															-0.22339																																					-0.251603																					-0.232074	-0.50787																																				0.951014													-0.631726
CENPP							-0.532429														0.974573								-0.350897										0.657157	0.676074					-0.484309				-1.07939				1.06471				0.360758					-0.519696																	0.215264							0.434932					-0.286017												0.95991							0.629425															0.597405						0.641433
IKBIP									-0.131214		0.203944						0.586718	0.391583				0.34308																	1.09693									-0.261081																	1.64237			-1.1074																																			0.405286	-0.348484						0.784245						0.903389														-0.548546
KLHDC9			0.0950148																																															-0.0192738						0.123893																																															0.23768
MT1E											0.230903	-0.271498																												0.621654								-0.304932	-0.82449				1.46718				0.662386	0.742219																												0.342134		-1.36308																0.592944
NECAP1							-0.515207											0.402029																-0.268999								-0.597163				-0.479967			0.307747																-0.549414			0.614188																						-0.360286																				1.11857				-0.737041
AP000646.1														-0.0574813																													-0.623312					-0.248397											-0.035568																																			0.115131																								-0.0480293														0.144501
TMED3											0.259555																																			-0.371289				0.383113																																				0.425212						-0.610006																		0.789654
NELFCD									-0.525884		0.225615														-0.350373						-0.19693		-0.255463	-0.193114								-0.657919				-0.44477							0.252679																																-0.194638																									0.441197
ST6GALNAC3							0.290736																																						0.483572	-0.232625																0.276086																								-0.540901	-0.383431	0.301655	-0.229149																																								-0.551662				-0.272268
SNORC													0.269914																																0.130951															-0.574585																								-0.229151	-0.0955349																																				-0.0517678	-0.398937
PMVK			0.235615								0.641763										0.196106																											-0.298997					0.479243																				-0.380799																			-0.644818											0.282608		-0.407924																		-0.326246
SLC30A6						-0.288511																																				-0.543582							0.256631									0.883273							0.469838								-0.330007												-0.137144					-0.449179	-0.154208						-0.594473																			0.912631									0.119759
GAMT									-0.7472																				-0.318253																					0.73639																													-0.180212						-0.365074					-0.354515															-0.353074
PPM1L							-0.563455				0.301379	0.226548		0.155737	-0.368143						-0.525782							-0.300368														-0.232526				-0.166323						-0.486165														-0.297188															0.844097																					-0.47674		0.317615															-0.443899
DRAM1												0.618355					0.597667																												0.441667	-0.194134						-0.265494																																				-0.488383
ADAT3														0.117882			0.183788												-0.324998			0.0831827																					0.224829											-0.28919	0.603971			-0.632406													0.496863			-0.800927						-0.161074
SHARPIN							-0.651667							0.25996																				-0.23085					-1.06318			-0.380292	-1.16207						0.197711															-0.284691																				-0.247851						-0.751436				0.233533									-0.142387							1.28564													-0.514985								0.375304
BAX							-0.310175				0.404374				-0.198526																																			0.441945														-0.216224																				-0.114181																			0.58504
IKBKB							-0.155321								-0.546184													-0.366044														-0.520412																						-0.224708	0.231098					-0.186181															-0.208071	0.116445			-0.340195																											0.896908
SMIM19																																	-0.452117	-0.368821																0.978421														0.209411																				-0.142883																				0.725032						1.4978
SLC18B1																																											-0.829568															0.526742				-0.859379								-0.406557									-0.605787							0.2805				-0.314455											0.304252
SLC15A4		-0.404264					-0.93105								-0.870444																																					-0.378692									-0.267569			-0.48222			0.190991			-0.30956				0.285309							0.533717			-0.282217	-0.188024			-0.322754	-0.423227		-0.294575										0.471173				0.153758																	-0.495177	-0.382362
CMTM1																			-0.168785	-0.04297		0.288622				0.373623		-0.266789			-0.20097																			-0.501358										-0.608686														-0.253091							0.392524								-0.318888		0.262562			0.160935		0.0185489													0.825954		0.121133																	-0.37041	0.305166
IGHV1-24			4.04903																	-0.708661								-0.80985																																																														-0.846915																				2.72637															0.84671
ZNF570							-0.649811											0.346808						-0.375833																																										-0.469785																								-0.210695							-0.719001
AZIN2											0.106623																		-0.565865																																										-0.195883																														0.766142																			0.255197
ZCCHC18									-0.21411					-0.139301					-0.409421																										-0.187734					0.311588						0.225308		0.531758															0.0818738							-0.234933					-0.18461																			0.389381															-0.435074
ASL						-0.401389	-0.679127																																												0.484969																																							-0.332131		-0.271966																		1.35207
ARL16									-0.771851		0.229418				-0.242411													-0.334198					-0.398484	-0.230275												-0.398386				0.851196																													-0.287174
GIPC3																			-0.326204	-0.0970184											-0.212283																																						1.09498																																																0.582416					-0.301806
IGKV2D-30			0.507799																																											0.0897203																																												-0.805404
SNCA			-0.570472								0.307321	0.909201		0.315882						0.291502	0.276236																						-2.30543			-0.349992						-1.89811								0.372565									1.79854												2.3366																																				1.21456		-0.435011	0.797238			-0.339391					-0.298182
MARCKS		-0.529165					0.364349				0.353057			0.180243								0.374328									-0.34916														0.712747	-0.322437		-0.300117				-0.33091										-1.88944											-0.365327											-1.0165				-0.970529	-0.529923																0.237283					0.788763	0.280397																			-0.506302
NID1											0.190643	0.216042		0.327197			0.280124					0.432479																														-0.985362										-1.24645																			0.503079					0.320363																																					-0.199016
TMEM167B															-0.644941						-0.121883																									-0.466326						-0.337102													-0.53413			0.360931					-0.265414																-0.183341														0.248855													-0.448594
IRF2BP2											0.401059			0.388641																				-0.282002								-0.873844			0.214789	-0.866511	0.197455											0.437617						-0.198571	-0.538254								-0.503589						-0.145508					-0.688336						-0.655635	-0.852001												-0.21818													-0.575697															-0.292788
GCA		-0.431121									0.436815			0.302608	-0.201961										0.306614																	-0.494387			0.569728	-0.801771		-0.527794				-0.559222										0.707648						-0.50553		-0.232029								-0.554412												-0.48125							-1.07588					-0.214734									-0.348377																	-0.438103	-0.293081				-0.408103
RPS6KC1							-0.351477								-0.5208																															-0.358683			0.378741																														-0.467029									-0.412801		-0.406347																																	-0.312841
NIT2						-0.215629			-0.710669																-0.572394				-0.683958													-1.13775								0.930588												-0.65568									-0.546896																				-0.582263												0.194822		-0.452089
RNPC3							-0.422796		-0.480454					0.118075	-0.627899			-0.20123										-0.714018						-0.286414								-1.05479				-0.561769												-0.0925067																				0.303626																									-0.244206	0.360929						0.929565																				-0.24724
EAPP									-0.494262		0.343776				-0.272127			0.279863			-0.111841				0.24684									-0.228401					-0.612269							-0.34955				0.712662	0.591901																																									-0.345847											-0.171411		-0.228963																									-0.222074	-0.134153
SPATA32											0.351789						-0.0173488																																																																																																						-0.220863
COPA											0.539887			0.115218	-0.290207																-0.299089			-0.147681								-0.771195						-0.514651				-0.368148													-0.0286222			0.428117																	-0.300456				-0.222069			-0.699839																								0.339495							-0.423387							-0.427474
GAL3ST2											0.129578																					0.0518238													-0.115288					-0.161226																																		-0.132801																															0.0850417
OXTR																																																																																																														-0.233935
ZNF771																					0.365712								-0.317371																																			-0.137147																				-0.592989						-0.374694
ATXN1L		-0.390375	0.0746386								0.513293			0.144108	-0.410859		0.381988		-0.20382																											-0.405343			0.241765																-0.497947	-0.33884												0.367069	0.367222		0.591041				-0.195615				-0.204862
MAFF							-0.596278										0.367685																						-0.340025				-0.340905									-0.194801	-0.305239					0.455803							-1.60576			0.787597											-0.394421		0.509564			-0.246693				-0.924464																0.387545												-1.45833
OSBPL8						-0.214094	-0.197108		-0.603765		0.449652														0.199416			-0.35078			-0.262738			-0.395125								-0.702409				-0.282205		-0.369221				-0.556639																																	-0.263613				-0.244543														0.180257																												0.347166
NACAD									0.187496																																							-0.260679																																																																							-0.345905			0.201319	-0.1286
CCDC194											0.144365										0.157797																											0.261495												-2.05036																								-0.737516				-0.482341																														0.149491
PXMP4											0.268321																																														0.450481								0.739121			-0.744105		-0.241231			-0.487074													0.294303				-0.695305	-0.276815						-0.448391																										-0.149024								0.342258
GDF9											0.19553																																																																										0.163486											0.0245255								-0.0821341	-0.106247
SENP8											0.112692							0.186236															-0.338171																																0.887085			-0.450658																													-0.799021																			0.384569
RSPH4A														0.0523097							0.0976838
PLEKHG5									0.132584																				-0.451911																																																																																	-0.112189										0.358526
SLC16A4																									0.244688																																		-0.21151						0.526796			-0.524415										-0.254382					-0.195136											0.209107														-0.360654
SUDS3						-0.302764			-0.694877						-0.324078																								-0.680211				-0.220207									-0.315915																		-0.333361				-0.500631											-0.153616																																						-0.46588
SASH3						-0.312173	-0.441365		-0.470337		0.537926				-0.783467		0.408026																									-0.772796																							0.498704					-0.42776		-0.254185																-0.370575	-0.380392	-0.0840058				0.502474																0.93154													-0.537464
DLGAP4							-0.222381		-0.307881		0.347731				-0.39455			-0.280229			-0.286323																		-0.845575			-0.473137				-0.526869	-0.107792			0.291219														-0.30508																					-0.144705				-0.426125														-0.618316																				-0.275178
TOR1AIP2														0.428005	-0.558761										0.140161														-0.563443			-0.606747																						-0.173726															-0.141291						-0.270785				-0.41142	-0.288231																								-0.569762																-0.389098
ZNF766															-0.48542			1.0513																-0.467106				0.265373				-0.510659								0.316365														-0.304668				0.0508256			-0.513107														-0.34021					-0.531496							-0.808683						0.414514																												-0.418043
GOLGA2														0.217608																				-0.138186											-0.143777					0.193662								0.404239												-0.370206															-0.136413				-0.20891			-0.401597											-0.249322																											-0.390197
ANKRD11							-0.260055				0.55596	0.232797		0.250054	-0.34286																			-0.168603								-0.830905				-0.386718		-0.443303																-0.196989					0.557209				-0.360501												-0.309531				-0.295108			-0.394818																								0.284321							-0.4183							-0.359453	0.258152
EIF4E														0.178258				0.348608							-0.341369									-0.348379								-1.01651				-0.563394				0.830595														0.238604				-0.683381																								-0.499031											0.405367
SEC62									-0.743958		0.472855							0.313178																-0.42625						-0.13743			-0.592531			-0.394079			0.192401	0.829855										0.255641		0.166648								-0.00856673			-0.5662	-0.744441				-0.254068														-0.953233											-0.216097																											-0.61746
SRSF3									-0.30208		0.469861	0.201716		0.298633	-0.427277			0.192437							-0.271822									-0.300537						0.0831602		-0.753948				-0.484211		-0.523646		0.670897	0.33255		0.323413																			-0.326199	-0.497019												-0.159122							-0.395501											0.619526		-0.348608																		-0.327348							-0.275876	0.543453
NDUFS8			0.182041			-0.188211			-0.392477		0.353033														-0.334397									-0.112362								-0.431154				-0.463135	0.465422			0.919885																																		0.203006								-0.661735													-0.644552						-0.210418												-0.429708							-0.540581	0.353458
PSMF1									-0.470793		0.466806				-0.43402										-0.111014									-0.206852								-0.647809	-1.52794			-0.417398				0.475297																							-0.461802												-0.306919							-0.431131		0.151036																																				-0.657619
CHAMP1											0.425232							0.737689																	-0.61121			0.324259				-0.694845								0.395981															0.974619								-0.37489												-0.269857					-0.449808
RIOK3			-0.537284						-0.366763		0.669865																															-0.700708	-1.44737			-0.682207		-0.260669		0.234224		-1.04903													-0.734877													-0.0781744														-0.592552																								-1.08497														-0.471375
RPS29									-0.826003		0.406637														-0.235863	-0.368839							-0.932538	-0.797458												-0.76831		-0.283129		1.35793	0.219291																					-0.20335	-0.216333																			-0.717356													-0.401786					0.445685									0.231181				-0.322573								-0.588814
HDAC3									-0.450388		0.241704				-0.184164													-0.267504						-0.26336								-0.293062				-0.261369						-0.440162												-0.392652															-0.137161																																																		-0.271203
ZNF470							-0.20468																										-0.234382																									0.244324							1.16407	-0.275531		-0.803336	0.428754															0.158987													-1.09605																										-0.18369								-0.753292
ZBED4							-0.385146																																							-0.227178						-0.769938						0.459334						-0.32626																	0.383717				-0.130614					-0.385685
SYNM											0.0985744								-0.230542	-0.00566959		0.290126																																			0.156983																-0.158431												-0.183744																			-0.143301															-0.381745	0.591071		-0.282734
RAB23									0.0859474		-0.0808362	0.163837	0.148612																														-0.143499							-0.309195														-0.183116																			-0.141371																				0.200005											0.539653																	0.427614
LRPPRC											0.296507														-0.537948								-0.433869	-0.217684				0.130224				-0.782891				-0.318547																											-0.144757												-0.154409		0.291401				-0.1262						-0.37439						0.293339																											-0.298419
GDI1							-0.299456				0.500109			0.367354																				-0.166576								-0.366773				-0.346974			0.216851	0.627237			-0.201805																	-0.535668			-0.274994												-0.22307				-0.261981																																		-0.487973
SPTY2D1OS							-0.179463		-0.138491		-0.123935																						-0.326867																	-0.153869																													-0.344335																															0.16779																					0.489102
SEC14L2																																				0.434031																					0.485553													0.734282																																	0.12485							-0.184189
ZNF343																												-0.581211	-0.313038																																				0.425993																0.411265									-0.267983
KEL												0.283761																			-0.23344												-1.53848							-0.321016																			0.582413																									0.121771																										0.473377		-0.409786						-0.351581
AKAP10							-0.564095				0.390357				-0.163076													-0.216928																													0.360743																																																											1.62541
ZNF747																		0.267269															-0.484251																																																				-0.0571758					-0.264277																																							-0.360378
GAN											0.245706										0.236795							-0.216405	-0.26311																												0.127389																								0.454349				-0.20082
F2RL3											0.100612			0.21955																	-0.201598																					-0.380453																																-0.138693																										-0.0884182										0.567665
GUCD1		-0.380094									0.245329							0.27974								0.213468																	-1.35972					-0.362762				-0.804491	0.326752											-0.209687				-0.471394		-0.236618															-0.265796				-0.637628					0.364131									0.612895																												0.528919
COL18A1							-0.23307								-0.545968			-0.251802		-0.0299637		0.51895				0.619672		-0.342684			-0.515866									-0.201299										-0.334668												-0.45693											-0.160033												-0.179351				-0.197387	-0.243069														-0.566883							0.203119								-0.295083	0.595895		-0.549384
PDCD5						-0.311334													0.354354						-0.483493				-0.164104				-0.387586	-0.179845	-0.360223												0.480761			0.992336										0.236328																																-0.608091											0.502848							1.54825
TMTC1												0.152136														0.546855																			0.293567							-0.35549									-0.400222																																								0.579745																											-0.317739					-0.381135
DMXL2				0.377891							0.633088														0.259381																				0.812188	-0.440209						-0.698132						0.334194																							1.1942					0.265276																														0.374821
RTKN2	0.459428										0.28513								-0.381629														-0.817174							0.707312								-0.261767																-0.373931															0.422069
IDE																																						0.320395				-0.906129															0.509365																-0.385542						-0.21907													-0.417597																		0.54282
CARMIL1																				-0.406499								-0.260871			-0.807604																															-0.528644																												-0.506422														-0.628877
PTPN11				0.187621			-0.380219							0.355162	-0.549646																							0.292572																										-0.209562																					-0.251154						-0.0870523																																							-0.264427	0.841724
LPAR1																																	-0.179735												0.211911							-0.325337																											0.299908							0.764114
C19orf33														0.151164																						0.675411																-0.37453										-0.848554																													-0.120435
CCDC136																			-0.235545								0.00421628		-0.626439																																																								-0.0937361	0.486447																																	-0.526006	0.132897
SIGLEC5		-0.627067							0.250431						-0.326865					-0.109082		0.280291				0.477434																			0.191008															-0.534083				-0.288603																	0.725357							-0.560995	-0.255483																0.209828																								0.454557
MRPS9									-0.832107		0.324985														-0.450597																	-0.407597			-0.17544					0.455129															0.328725					-0.393982			-0.256829					-0.341076																									0.574875													0.325939							-0.329222								0.334591
ZNF595							-0.383608		-0.292702									0.575882						-0.313479	-0.448412								-0.903792							-0.301045		-0.436971																							0.577362	-0.257966													0.279914																									0.378683															-0.331175				-0.387027
GPATCH11									-0.75578																									-0.278363								-0.518978																							1.13025					-0.217927								-0.241117												-0.216662	-0.107053																			0.513038
SEC24A			0.853462																		0.175972	0.110197																				-0.577265															0.268347					0.55082																	-0.289671													-0.567398											-0.174021	-0.618428						1.32801
TNFSF13B											0.455661				-0.34161										0.541313																				0.500848	-0.729546						-0.951894																													0.938463							-1.04937		-0.256386											0.146023			0.487172																								-0.290423		-0.454469
DAD1			0.214569						-0.450275		0.290033								0.257634															-0.528566								-0.3985				-0.401706		-0.367669		0.935109	0.284355											0.263321								-0.164782			-0.550272									-0.511844										-0.855693											-0.166803		-0.28497																		-0.55274							-0.432018
CRADD							-0.360056																																																																								0.282337					-0.134322								-0.384835											0.414415																												0.465677
MAP3K6							-0.379502												-0.22372															-0.138915															0.278087													0.82937		-0.605005											-0.0439687				-0.168911							0.62092													-0.125976			-0.295917														0.505161						-0.316041
WDHD1			0.208203											0.0963672							0.792427			-0.217205																0.538176			-0.290481						-0.846404				1.53911				0.719221								0.86947			-0.974421																	-0.194753					-0.32573	-0.345823						-0.330997						0.885117		-0.284636									-0.449228											0.642969
GNG7		-0.365541				-0.117162	0.398599																								-0.328264											-0.635318								0.512042												-1.25678										-0.300187	-0.332833												-0.22713						-0.30686	-0.343637									1.71517	0.148087	-0.648329	-1.28836						0.93941																				-0.470026
ABCD1		-0.269596					-0.438473				0.246278				-0.377151											0.253772																						-0.239048		-0.297151		-0.296335												-0.337764															-0.208379		0.808649				-0.210202				-0.19797	-0.17789												-0.269102			0.200668																												-0.274329
POLD3											0.429231																													0.532134						-0.283002		-0.264402	-0.580972									-0.17838												-0.227483				-0.163381																							-0.701784						1.04811						0.55059	0.485284				-0.61468															-0.156086		0.978716
LMLN											0.247859																	-0.50468					-0.466181																								0.628956																												-0.233072
PRDM15			0.729545						-0.284734		0.417725			0.25673															-0.568869																			-0.11374										0.558939						-0.342323																																								-0.61776										-0.355364		0.792812							-0.534717
MTF1		-0.261504									0.427471			0.182264	-0.30448																																		0.260119									0.813694		-0.299181																									-0.251089			-0.303372	-0.533479		-0.132362												0.366437							0.368385	0.266145					1.04777									0.0970488
NUDT3		-0.456031									0.30238	0.335188									0.0697435										-0.455411																	-0.250865												0.648407				-0.225012																					-0.221997					-0.680781	-0.1304			0.173576																													-0.231779						-0.579615	-0.527572
INTS3		-0.396788												0.295875	-0.655981											0.254024								-0.150979												-0.295676														-0.154718				-0.394797									-0.570174						-0.393709						-0.225674				-0.289809	-0.703906																				0.214097																				-0.346098			-0.528203
TRGV7							-1.69979																					-0.346338																	-0.196958				1.06621															0.192337	0.815702			-0.94381										0.393962																			-1.12267							0.245162												0.573087			-1.73148
TMEM243											0.327897							0.252119			-0.142009								-0.403523					-0.469976								-0.794547				-0.176562				0.848877												-0.362163											-0.280142					0.320355	-0.0779574					-0.215552		0.350874						-0.36258																		0.799004									0.165343
HEPACAM2											-0.104457									-0.0331757																							-1.28422																																	0.247002
COL27A1									-0.135249																																									0.13728
NAB2											0.220322			0.288905																												-0.217037																				-1.3114			0.418737			-0.793773											-0.353796		0.383697					0.708409															-0.614419															-0.432182
AC106886.6								0.0379889			-0.170074				-0.189164																																																																																																							0.240071					-0.0997336
ATIC			0.354214			-0.247087			-1.13783																-0.773913								-0.381298									-0.779503					0.231627			0.628977												-0.392115			0.302074													-0.375138									0.326545														0.168771		0.739221		-0.736779
ZNF727	0.347154														-0.175741																																																																			0.184204			-0.195725											0.022594								0.115104															-0.912317						-0.413199
APEH	-0.106617					-0.319518	-0.290608				0.505429							-0.214828																								-0.74452						-0.25796					0.191883																										0.127703						-0.275031							-0.249754		0.236976									0.342964		-0.49218					0.708834													-0.56157
DTHD1							-1.49369								-0.21418				-0.319078								0.309493						-0.659286							-0.223087					-0.318093																																			-0.417522	0.278684																-0.329602																						-2.39024
PHLDA3																																																																																				-0.510959																																															0.473298
PITPNM3																																																																																																								-0.0652154								-0.132484								0.179081
MYL6B	-0.270223		0.585371			-0.181688			-0.367932								0.676914		0.65537		0.188375																			0.58814							0.431602		-1.26349	0.995466			1.29066					0.61375				0.773252																														-0.383263																																	0.225368
SMOX			0.628497									0.609593		0.786606																													-0.776218									-1.66417																			0.65225																														0.577376			-1.42238
ZC3H3							-0.890433																			0.21123		-0.356786											-0.45353																			0.213507		-0.504103										-0.329782									-0.115945						-0.219328				-0.348987	-0.342669
BIRC2						-0.239454					0.456871				-0.470741													-0.165549						-0.224223								-0.744072	-0.754484			-0.645842				0.349799								0.671466																-0.417229					-0.398521																								-0.224341																				-0.404401		-0.175891					-0.458436
ACAT2											0.234443										0.394105				-0.389168			0.381808												0.273454										0.66558																																									-0.146098	-0.280875											0.762929																												0.634499
MAPK13							-0.444428												-0.324424	-0.259285				-0.173204							-0.467312																	-0.297831												-0.631588		0.70783																	-0.478077						-0.196981				-0.411756					0.310716										-0.187665						0.400706										0.370641		-0.316083
CES4A																					-0.207527							-0.391512	-0.677598											-0.333578						-0.229998											0.243331																-0.469775													0.209748				-0.381908													-0.486929
AC118549.1							-0.350996																	-0.409688	-0.297608				-0.305905					-0.170691	-0.563698																																				-0.380145								0.209326																						0.238291
ZMYND10							-0.344681		-0.238299																															0.522269																																													-0.0935019																																		-0.581356			-0.126109	-0.112201
CCDC141	0.420337																		-0.665446										-1.10186		-0.899058		-0.52352																																																				-0.247764
ATP10A							-0.545607				0.203309								-0.255913								0.0485246		-0.869646				-0.849631	-0.138986																-0.261197		-0.527082						0.614038						-0.381942															-0.431598		0.703884					0.460794		-1.19445														-0.258549																															0.353689
ERGIC1							-0.346395				0.210283	0.440465		0.33478																			0.432181		-0.322256							-0.25492				-0.233881																										-0.492557																	-0.406422			-0.526239		0.397524																0.70925													-0.332537							-0.469758
ZNF596									-0.354576						-0.193424									-0.18792					-0.360901					-0.169913						-0.168986																															-0.570183							0.367902	0.258826											-0.191013														0.674144
CXCR1							-1.33184								-0.624291					0.110667		0.448486				0.910838																			-0.135585				0.72244			-0.313318										0.406559																	0.752557		0.619546				-0.18625		0.0459592	-0.451751	-0.461061					0.611584								-0.222329																	-0.44226	0.55884		-0.297373						-0.581979
IGHV3-48			2.38574																	-0.562993																																						0.324953																																-0.658716														-1.44476						1.43276
CAV1			1.97184											0.263277																					-0.851694	0.32817			-0.762893																																																					-0.43242												-1.71965						0.838609
MYO15A																													-0.215986																																																																																													0.072917
SORCS2											-0.0392627																																		-0.00772547					-0.260853									-0.164483																0.268137	-0.167535															-1.17905								0.0316865												0.0657704							0.0833786
B3GNT7														0.112754																										0.753048																		0.623426								-0.245399																			-0.177559		0.195985				-0.445116																												-1.50915						0.169289
PCDHGA6																																																																																																																							-0.336667						-0.157198
ZNF419																		0.259861						-0.132067					-0.466063																													0.432456							1.65179						-0.680807								0.225307						-0.167949												-0.449043																			0.940099
IKZF1						-0.236725					0.449223				-0.525394																			-0.350767						-0.127323								-0.528437																						0.522966			-0.879208												-0.337731				-0.340558			-0.358409		0.290603																1.05517						0.665659
PLSCR3											0.200701																		-0.655707											0.159093										0.584135														0.245895																						0.212497				-0.211461																								-0.593571
ACOT8											0.414799																		-0.224823													-0.292555						-0.333709																																																																																		-0.293903	0.344876		-0.420073
NIPAL3														0.266813																				-0.48917																																												-0.153295													-0.287256													-0.218742										-0.546517		0.701377
BRI3		-0.525606									0.495521			0.258542																									-0.347601									-0.378918				-0.650554						0.600625																				0.332692			0.626786			-0.42591				-0.324824														-0.266592								0.668562																							-0.631243
TRAJ54													-0.151392		0.0618202														-0.305399																-0.068567										-0.143706		0.0664902																			-0.021757																				-0.0715921			-0.325924													-0.114272	0.0351054		-0.0703285					0.0834564												0.021781
DNAJA3			0.204638						-0.505031																-0.435073				-0.270326													-0.585233																0.452585												-0.282725									-0.166059																		-1.48893						0.454425
DISP1															-0.184749				-0.216395												-0.162615		-0.478723	-0.236498															0.531682									0.4231								-0.312038													0.363124				-0.224385																			0.190457														0.568422							-0.139667
HELB							-0.409553													0.15541																												-0.221429												-0.864785													-0.414691																															-0.489576										-0.512026
UBL7						-0.389192			-0.833068						-0.200864																								0.891869				-0.594118			-0.39353																											-0.430902																	-0.137992															-0.364669					0.39124
ZNF428																																		-0.381594								-0.716402	-0.188028							0.741619	0.74166																						-0.532277											-0.347991						-0.628619																													-0.192519
TUBB8								0.199042							-0.105887																											0.0878336																			0.186902																																																									-0.112508
IFIH1															-0.348011																														0.209033															-1.03049													-0.714834								0.580437							-2.21508																												1.24934														-1.42804
NLRC4		-0.456255		0.246319										0.142776							0.273171					0.257775																			0.770501	-0.216227				-0.25338		-0.587605																										-0.186126	0.233932					0.19628				-0.542935			-0.187765											-0.223321			0.197198											0.800563												-0.536826					-0.33794
SGK1																																			-0.501162					-0.33699						-0.708585		-0.358079												0.640156		-1.83331			-1.85106			0.837008										0.448954	-0.32367							0.849179					0.270284	-0.650348											-0.281365	-1.28382						2.36171
MTURN											0.200773	0.790189		0.356427						0.0836892		0.401737						-0.66007			-0.954079					0.609249							-0.441016				-0.402889					-0.839507										-0.578979							1.57349			-0.278015									0.944993				-0.358465																																0.836377																-0.647248
STARD10														0.129524						-0.322581																												-0.18054												-0.588862									0.421205				-0.131794																														0.204328								0.240749											-0.216737									-0.148024
LARP1											0.446497			0.300274											-0.342553									-0.24903												-0.37675																		-0.351842																					-0.272273						-0.156856																			0.79653															0.218353					-0.934305
FYTTD1							-0.593977				0.172315				-0.342576																		-0.270259	-0.422459						-0.0882601		-0.558745				-0.369822		-0.320978		0.749678			-0.258744											0.137952						-0.389474																						-0.40234					-0.611057																										-0.665444								-0.279684
ECHDC1							-0.191534		-0.819324		0.333371			0.147393				-0.00221543															-0.483119									-0.45414						-0.236429		0.507351										0.549948										-0.302207			-0.339007																			-0.436178											0.382386							1.18398																				-0.361892	0.569502
CDC42SE2											0.45337							0.189789													-0.361267			-0.525335											-0.187151												0.47174																-0.458457												-0.305463							-0.2645		0.26324																																				-0.328998
SRRM2							-0.63232		-0.220314		0.379363				-0.658847													-0.256359						-0.408631								-0.798688				-0.61292		-0.311935										0.0708115				-0.300552		-0.238059	-0.549732			0.4622					-0.276648					0.354261							-0.140683				-0.533087			-0.327072																		0.496369													-0.38353										-0.416636
DNAAF1												-0.105522		0.115775																																		-0.15775																																						-0.460776		-0.338457		-0.633258						0.0928657								-0.186965				-0.185328
CLPB											0.157859														-0.300082										-0.415959								-0.180428		0.294191			-0.337188																																										-0.179911	-0.217925																			0.680924
PLA2G12A											0.18813	0.471689		0.262335				-0.177852																-0.377049	-0.991956										-0.229193													0.237596															-0.430025						0.35542					-0.529661
CDCA7									-0.407427												0.803855				-0.251692															1.15544					-0.145595	-0.186028		-0.173474	-1.40754	0.356906			2.19358			0.367905	0.489536											0.448701				-0.449978													-0.406202						-0.394765						-0.785939						0.861188		-0.472279								0.0817261												1.23693
INO80B																												-0.785639	-0.290366		0.131542																	-0.183357										0.190955													-0.245817												-0.0052974																																	0.143644
CEP57L1																					0.225657																		-0.679551	0.285206						-0.408788																												-0.634763					-0.452803																								0.51822		-0.444484
ZACN																																																																																										-0.232694									0.201558
SLC25A24		-0.336182				-0.142355			-0.11848																									-0.352628												-0.541871												-0.309692																																							-0.460695							0.596274																									-0.27897	-0.280403
PCSK9															-0.00781279								-0.0192271		-0.15186																									-0.224938																										0.0263546						0.037252				-1.49112	-0.180816		-0.142848		-0.404583										-0.124452			0.134697																					0.441312							-0.0974956
SELENOS			0.860938						-0.470824		0.236391										0.223479														-0.375382				-0.721403									-0.250868										0.266673												-0.216445			-0.396889																			-0.878235									0.34112		-0.226602							1.85399													-0.31587
LPP				0.344002			-0.7658								-0.472713						-0.220115												-0.657839													-0.522738			0.361388			-0.455975																																					-0.191306	-0.289187
TTC16							-0.850575												-0.48773								0.100571		-0.767578				-0.409108												-0.175523												0.169716	0.782225														-0.155636								-0.281513																																							-2.06317	0.523086
SLC44A5																													-0.180573															0.275401	0.171932																																							0.19367
CCDC71L												0.337778		0.213119												0.360744																										-0.600149						0.213873																										-0.601643				-0.850298															0.190622																									-0.265221
CCDC18											0.476179				-0.20055						0.164755																					-1.07539	-0.586577			-0.635696		-0.312096					0.55552																										0.250921											-0.362581
TMEM273							-0.361733								-0.842185				-0.366739																				-0.32577						-0.184225																	-0.775136																							-0.21002																0.309971								-0.111675
FTO									-0.755246																									-0.245409								-0.349016				-0.478249			0.310519									0.372494							-0.403627			0.352667																	-0.231741	0.181674					-0.114115
SCUBE2								0.193221	-0.144218		0.178201																						0.112348																			-0.237589								-0.212785																																																				0.0213443										-0.259225	-0.0961356
ING4									-0.263651			0.319277			-0.361131			-0.328124													-0.650792			-0.28467		0.277831						-0.239167			-0.192809	-0.182226														-0.328911										-0.483224			-0.343455												-0.306859																		-0.456939	0.523212																										-0.342138			-0.127313
SHISA2																																										0.1421																	0.175918																-0.195333																					-0.0147379																															-0.091451
PI4KA											0.322191				-0.677146		0.234891			-0.242373									-0.127695																		-0.330696	-0.342261				-0.216192												-0.283706																	0.578				-0.249119				-0.263022																					0.501257													-0.519296
IRS2											0.371862																																			-0.290318						-0.836033						-0.576495				0.63199			-1.73392			1.61266										0.833383			0.638277			-0.773269					-0.178638
ZDHHC7		-0.475747									0.553252														0.26081	0.225288																-0.455453				-0.846558		-0.330355				-1.2146						-0.311195				-0.230211								-0.28693								-0.260874			1.14596									-0.536513
NOP2																		0.62183							-0.447593																				-0.342112					0.465736																																															-0.950024						0.322295											-0.531992		0.993162
SUPT20H							-0.443445		-0.224732		0.331976							-0.322418				0.171801											-0.255933	-0.540368					-0.682968	-0.089636		-0.422262				-0.229476				0.27168								0.135406															-0.286075										-0.114896		-0.417058									0.252131																						1.04617							-0.269746							-0.39814
NCF4							0.33634								-0.651536											0.358646																			0.699322	-0.260527		-0.373231																					1.61889				-0.400617																			-0.313095											-0.34626							1.35163							0.850074													-0.547796	0.604943
IGKV6D-21			1.40296								0.160067
FOXK2															-0.242634																		-0.458114															-0.249727																-0.450965									-0.140354						-0.258866					-0.136212						-0.543266	-0.0784455											-0.183927								0.226435																					0.761256		-0.252822
S1PR3				0.191965					-0.141553		0.141307			0.155334											0.244493				0.367976																0.335771					-0.341246		-0.588123																																-0.190326		1.16515																																															-0.28425
CSAD											0.289293				-0.275103					-0.102733																									0.154534	-0.345928						-0.52583						0.315733		-1.01045					-0.517258			0.490534																						-0.195151																								0.373884								-0.359544
CDC123						-0.460519			-0.373219						-0.56741						0.135464				-0.269968																	-0.696512				-0.34122		-0.209654		0.645236			0.27811							0.315066																									-0.340541									0.462044									0.523507							0.707049																					0.416754
CKLF							-0.677168								-0.448823				0.495036						0.397067																																																-0.192231											-0.113834								-0.601177											0.182089							1.21076																					0.466805
C17orf99																																											-0.74146																																																														-0.116385
UBE2V1											0.256088													-0.337527					-0.811216													-0.293281				-0.524528				0.757872																																																																-0.541771
TANC1			0.887182								0.0915789			0.209721																																																																						-0.367545
PPARGC1B																				-0.356701					-0.947331																	-0.193688															0.431372					-0.521999																	-0.179223							0.754385				-0.559065																								-0.341558
RAPH1					0.153609																				-0.266038																				0.315561					-0.12935												-1.31147																	-0.369459							0.956274															-0.292592
PASK											0.162858							0.541639											-0.701535																																																		-0.157736						-0.25453	0.47968																																							0.180854						-0.632099
SLC25A42			0.566454				-0.243266		-0.175081										-0.331488	-0.298644				-0.776416				-0.345696			-0.13625												-0.410665															-0.300435														-0.436447													-0.242014					-0.38399																-0.190156													-0.551077
BCAM								0.0153226	-0.162479																							0.210145							0.0649023				-2.13055																-0.124643																																			0.0221311					-0.1639										-0.0291936			-0.177302																-0.170767
FUNDC2											0.368264														-0.301239									-0.141575								-0.4403	-0.621528					-0.525602		0.475371												-0.209166												-0.368266																		-0.764409																															-0.404472							-0.330681
CAVIN2												1.08783		0.691326						0.283942						0.77874					-0.497407								0.931121													-0.824715																	2.60287												1.48732				-0.53876																																1.48694		-0.321473	0.582709								-0.464291
NBEAL2	-0.132122			0.355899			-1.01635				0.438268			0.465837	-0.594108					-0.0720028					0.192545	0.402455		-0.682199																						-0.311479		-1.05022								-0.431503				-0.307992																	1.08369								-0.327313	-0.658092																																						-0.537768
MBTPS2																																						0.187872				-0.468098																0.511599																																-0.654843
MOB1A				0.206575		-0.297196					0.46936			0.135402	-0.467657			0.175732																-0.161351								-0.624949				-0.37739		-0.489655		0.990801		-0.635521																					-0.344286						-0.0767255													-0.425492																															-0.628783							-0.289591
NUP98									-0.609402						-0.385679		0.352405	0.270963		0.153682														-0.192152									-0.119626															0.347956															-0.237938												-0.203276				-0.372982	-0.224542																								-0.64518			0.476584
ZRANB3																									-0.303376																												0.175688													-0.441451													-0.337614					0.127938	-0.153512					-0.344749															-0.397003	-0.163509
LSM5																			0.426442		0.748287				-0.145452			0.248356	-0.212169				-0.784949	-0.267342						0.148298		-0.744121						-0.334822	-0.2178	1.25726																							-0.374586																0.197407			-0.522891											0.442729		-0.385206					1.04363
CCDC102A			0.353582				-0.137055												-0.225241																					0.20011																		0.282954																						-0.218429				-0.662241	-0.109438		0.337034														0.0718684																	0.0097601	-1.0326	0.282592
ATP5F1D									-0.519799																-0.204891								-0.472218	-0.281039								-0.83873						-0.431091		0.968241																							-0.457448											-0.831863		0.209077						-0.506414											0.280416							1.3449													-0.351747
ETV2																																																										0.48213							0.503965																									-0.346353
PLBD2											0.433865																																		0.735733							-0.530227																													0.334392			-0.184615		0.846347				-0.285135												-0.228298	0.256818																												-0.445676
EXOG							-0.286329																						-0.694586				-0.575411																	0.557113																-0.344991																				0.103962					-0.116875												0.363517
CETN2									-0.624859												0.2616																						-0.159697					-0.196358		0.289894	0.381545									0.319133																																											0.1755
STAMBPL1									-0.764213															-0.363614				0.314579	-0.922674					-0.352947											-0.232148																												-0.590885												-0.303988					-0.524371	-0.175663						-0.703564				0.791441
MRPL44						-0.267323			-0.42787						-0.390661			0.419918																					-0.745989																															0.326579								0.196437				-0.200555						-0.630532															0.122822							0.369735													-0.317514						0.134957	-0.409692	0.395238
ITIH1								-0.0884553			-0.121311		-0.0907961																																			-0.243001														-0.334539					0.0268245								0.100187						0.158292					0.190461										0.145568															-0.109044	0.0999658
SLC35E3									-0.220537															-0.386262										-0.110536	-0.504414				-0.663879							-0.264283																								-0.237026													-0.157645																											0.401883						0.893176							-0.344553
DCTN2						-0.323342			-0.579016		0.293617			0.206471					0.288201															-0.355415											-0.117871		0.259757			0.463509																						-0.332457							-0.219306						-0.132135							-0.527207																						-0.389237									-0.494967							-0.250683
TRBV7-9																																	-1.16948	-0.294776					0.552246																		0.474605																						0.600189
HACL1																		0.173399							-0.373169				-0.23066				-0.444227	-0.262128								-0.5291						-0.208393																						-0.213294																											-0.872656													0.94784
FDXACB1																																																										0.175513						-0.14657															0.379766											-0.643233															-0.200217											0.379528
SLC23A2															-0.453669																								-0.627786							-0.303659		-0.353449										0.566506															-0.212605						-0.628893						-0.187775																		0.649534							0.28998
NRP1																						0.0419149																																								-1.53257																	-0.373535							0.756651															0.836251
CMTR2															-0.705069			0.184337																-0.196975								-0.621311																																																							-0.670768																			2.08784
LTC4S																		-0.121575		0.320182		0.283318			-0.173258									-0.179533																								-0.413877				-0.818232							0.739162															-1.14536	-0.201799																0.243306																0.370089														-0.811428
PGGHG		-0.324471		0.215993											-0.644418				-0.284554	-0.193397	-0.247855				0.285472									-0.782837																										-0.8082				-0.506709	-0.800338			0.83596													0.623725				-0.278479				-0.395176	-0.322871																				0.30373										0.678793		-0.441489
TPM2																	0.323488				-0.647423												-0.683958																													-1.45767							1.29739				-0.187061																												3.71761			0.237591												-0.386785	0.999978
PPIA						-0.409383			-0.717985		0.609383				-0.178141			0.113862			0.310462				-0.459827									-0.309156					0.535341	0.0794992		-1.24966				-0.572853		-0.493271	-0.150312	1.28569	0.51116	-0.30172	0.473281																				-0.307942												-0.268941							-0.761973											0.302814		-0.297483																		-0.419902		0.125017					-0.385781
NECTIN1			-0.361855									0.162519								-0.11607						0.484896																			0.419546							-0.315257								0.398117		-0.481608																	0.357202		0.310108										-1.06958										0.406725																		-0.574019														-0.621466
KHNYN															-0.66829			0.190901		-0.397279																																-0.3796						0.512462						-0.261448							-0.665314														-0.161179				-0.612049	-0.589002																										0.511284
SLC37A3							-0.466475				0.172164									0.00453655						0.280353																								-0.202264		-0.341795													-0.559248														0.210203										-0.375095																											-0.35293						-0.386163						-0.325192
MMP1									0.112999																						-0.159129
GIT1		-0.292127									0.302249						0.57305																													-0.20233		-0.240521				-0.389408												-0.501587																	0.598968				-0.262279	0.225897			-0.170634	-0.39605																								0.470996									-0.294806
MARCHF8											0.315443				-0.57296					-0.00410813						0.278288																-0.736881	-1.94318						0.253644			-1.29932						0.507899				-0.534469											-0.406663						0.182051						-0.269	0.280899			-0.376477					0.470058																										0.723431
U52112.2											-0.150141																																											-0.07591																							0.0864772								-0.11108																	-0.0638065										-0.0867448														0.145842	-0.0709011
SNRNP200							-0.195417				0.386781				-0.677341			-0.17209			0.216596													-0.248808								-1.38923				-0.431627		-0.315248		0.393978														-0.207322								-0.201732									0.343797				-0.216151							-0.426904											0.180788							0.325361																					0.158
ARRB1							-0.696151				0.300236	0.325835		0.307285																				-0.555354												-0.378732						-0.953893						0.492298				-0.392801		-0.270246																	1.28631					0.953375																		0.900924												0.540986																	-0.548675
PPP1R37														0.164361					-0.23881	-0.157267						0.171945		-0.325759	-0.298331													-0.268194			-0.0324737							-0.133291									-0.12613																		-0.145441		0.368197			-0.112059						-0.20352								-0.109999						-0.245343																0.292967
FBXO22											0.194038														-0.167778				-0.526497																													0.482259							1.08083					-0.187432			-0.422279						-0.471649																		-0.491718						0.341229							0.626015						0.928734															0.450215
H4C9			0.466522														0.647323				0.588122																		-0.584264	0.655285									-0.777304				1.6231				0.298438																						-0.178753					0.16439	-0.101931						-0.483984												1.02967																						1.42668
ZNF567															-0.162807			0.470116											-0.384483				-0.574067																0.307355									0.418								-0.365785																			-0.285062												-1.09145					0.449778							0.687521							1.36486															-0.381328
LAMTOR5						-0.179855			-0.554959		0.251948				-0.415179			0.0821084																-0.210723								-0.771815				-0.404952				0.654689										0.549232										-0.107131								0.108456	0.0951546													-0.544851													-0.409124																									-0.537895
TMEM129											0.273018	0.224843								-0.252512																												-0.171274				-0.29256												-0.389594																				-0.111013	-0.195253																	-0.155129																					-0.208566
SNRNP25			0.43951								0.445664										0.562952														-0.70207					0.432373								-0.448457	-0.496493				0.811911					0.572004																																	-0.235368												0.694719							1.37094																					0.676547
MRPL55			0.26417												-0.321785																								-0.359125							-0.174885				0.686427														-0.139458							-0.804919																					-0.725512											0.19665							0.355341													-0.355614							-0.562089	0.266483
RPL34		-0.246326				-0.141394			-1.25896		0.48091								0.329521		-0.103725				-0.0568945								-0.593699	-1.00382						-0.08227		-0.81764				-1.11816		-0.460881		1.55586	1.17248											-0.332095										-0.195471	-0.526977											0.150384	-0.240711							-0.841215											-0.172574		-0.375997																		-0.473211					0.144314		-0.58419	-0.693867
ZNF784																																													0.197482																			-0.521623					0.454017										-0.335229		0.493302			-0.359553							-0.287876																																						-0.619183		-0.156093
SNRPB			0.126103				-0.440552				0.205811				-0.567253			0.137153			0.247199				-0.243908			0.183515					-0.425824	-0.182902						0.125754						-0.311733	0.379789	-0.431082		0.963767			0.285313																		-0.227525		-0.384326					0.226381														-0.385011											0.764005		-0.346635																									-0.514674	0.520765
ADAMTS3								0.0441905																								-0.0224638							0.106216																																															-0.44278	-0.256855		-0.16315																				0.344057																			-0.367732				0.0294838
SPTLC2		-0.353306					-0.484933				0.365023																																			-0.579049																							1.03425										-0.184047		0.634018				-0.353169			-0.364474															0.204139														0.560878											-0.146087
CNR2		-0.67619													-0.544406	0.215334			-0.390215	-0.291636				-0.262103																									0.557097								-0.289658	0.41771								-0.349131																			-0.339617	0.414																0.392548																										0.246777
LONRF3				0.127381			-0.522968				0.161598			-0.185712	-0.151401					-0.093697																				-0.149516												-0.179784								-0.644598																			-0.452437									-0.687588														-0.319342																		0.32248		-0.215612
SHPRH									-0.353585						-0.354918														-0.783661																	-0.221548		-0.205457												0.168048													-0.75835												-0.339157									0.252289			-0.450545																			1.42425							-0.210615
BICD1																									-0.230247						-0.545017		-0.414264																	0.555736																-0.396508													0.428037						-0.311011						0.175436										0.532544		-0.373137											0.362828
LIN7A		-0.350226		0.262173																					0.514523	0.523593																			0.465341	-0.234124		-0.228672				-0.757125								0.29675													-0.16861										-0.0661312								-0.127543											-0.369644																										-0.457911					-0.475203
IGLV1-40			3.58898																	-0.889438															-1.89514																		-0.452964																															-0.354226																										2.42492
ZNF846											0.304377																		-0.44338					-0.462046												-0.258664				0.562708			-0.211007									-0.488731																												0.254933														0.722978
MICA											0.276332							0.402417						-0.248488	-0.281584									-0.368064														-0.20599										0.241545		-0.638592																												-0.369475		-0.723018																																							-0.271407
ENHO									0.0981521													-0.0280585											-0.20895												0.122438																	-2.24594		0.394425															0.282995			0.11566		0.153652	0.148324																0.844378											-0.075947													-0.242091
NFS1									-0.332616		0.202949				-0.19032														-0.254166						-0.702542																														1.5647			-1.02375					-0.299735												-0.19769												-0.360344						0.204178
TP53											0.323134				-0.26175										-0.421699			-0.424477											-0.327852			-0.636717			0.233388			-0.380254	-0.454557															-0.315552															-0.307275							0.267947																		0.734539										-0.4775		0.75758							-0.384427
MAGT1			0.224824																															-0.29098												-0.277109																										-0.233175	-0.385857	-0.197398																		-0.714636																		1.20106
TCTN3			0.469527						-1.0381																-0.315562																	-0.283286								0.282355												-0.885668									-0.400158																			-0.392228							-0.491333				0.490739									1.05965
TECTA			0.247657																										-0.14813														-0.79457																0.139428																																																											-0.232488		0.237601
FES							-0.474201				0.185406				-0.405612																											-0.370964							-0.31445			-0.909347					-0.481391							-0.160556					1.31377										0.113639		1.11293								-0.281214															1.42966																													-0.651184
CCDC13																												-0.230715
ZSCAN31			0.124261																																																																																							-0.1937
SLC37A4																													-0.321585						-1.02814					0.217842													0.365578					0.462699																					-0.355971						-0.224742						-0.167756												0.856228		-0.6623
DNAJC14							-0.386604								-0.374905		0.266845																									-0.357859																-0.26321												-0.586964									-0.597778										-0.183214			-0.268874					-0.531012																			0.175138
REPS1														0.254198															-0.303197				-0.591857					0.234135	-0.342017						0.214849													0.517847												0.178729									0.295896				-0.202455							-0.607841																																											-0.457304
PEX3							-0.371979		-0.428984																	-0.215398																-0.938495																																					-0.403204						-0.248043												-0.493838						0.543083		-0.298765					0.471321						0.611956
MAPK1IP1L			0.193267			-0.124637					0.251921			0.117974				0.474551																-0.183767								-0.85683			-0.300857	-0.244153				0.441874															-1.03652			0.775392					-0.595309					0.697031														-0.466498																																						-0.758027
KAT6A							-0.39925													0.0971165														-0.401356												-0.25361						-0.278249																	1.13202																-0.22898				-0.40465	-0.682719																										0.57792	0.76938													-0.391551
DOCK2		-0.531833					-0.377875				0.455464				-0.738416			-0.118716				0.115573																										-0.410361														-0.364396											-0.22027												-0.311565				-0.348314																					0.600576													-0.474897
CYP21A2											0.121009																				-0.056681																																																																																							-0.133698
LTBP4											0.286133								-0.406918		-0.539827								-0.292726					-0.244459								-0.392478								0.417478																																			-0.275809	0.567494				-0.656925																													-0.748391
SPAG4			0.600109					-0.180443		0.121977																																						-0.227776																															0.476197												-0.52278												-0.385265	-0.719268						0.12245																0.322712
PAXIP1																				-0.252922									-0.159332				-0.562727																				0.327151					0.509408																-0.313674											-0.127674					-0.478301	-0.134637						-1.04482						0.701421																						0.122665						0.726321
RGS2											0.43266														0.321645								-0.51341						-0.319477							-0.767416		-0.239718				-1.01643										-0.981097			-2.10737			2.28105										0.785602	0.210217	0.0272152										-0.346163													-0.875157																-0.663294				-0.667173										-0.792871
SPTSSB							-0.92395																																	0.5531					-0.12236				0.51864																					-0.514213																					0.183032																											0.163653	-0.442401						-0.194147
SMARCA4											0.452							-0.20167											-0.179573										0.810771			-0.919694						-0.259364																-0.599288									-0.516519												-0.200447																		0.355284											-0.598954																	0.564482
ZNF497																												-0.162697	-0.253834										1.27033																					-0.155087														0.067104												0.198543											-0.677221
PKHD1L1												0.33444		0.442223																	-0.452452																																									-0.247114													-0.152507							-0.413664												-1.30985						0.464326
CENPH																					0.649004			-0.191251	-0.199946															0.883044									-0.669295				0.984465				0.654824																						0.251619						-0.221344																		1.22655		-0.212911																				0.32026
LRCH1		-0.383035							-0.246077						-0.321131		0.288807							-0.196583					-0.233364										-0.46591																			0.423757																-0.371537																-0.543001				0.25011																				0.280058
SLAMF8							-0.644238																		-0.629268								-0.418806																									0.332707		-0.423687		-0.5085		0.345497							-0.475223										0.34081																							0.133602															-0.375349
RNPEPL1		-0.432442		0.279254			-0.54498				0.383955														0.133578	0.138013																-0.404584						-0.334902				-0.822239								0.252241				-0.674753	-0.399933			0.256325											-0.139205		0.577638	0.156698																				-0.339378	-0.276561														0.295553														0.536131		-0.331001
BCL7A			0.583234				0.616711		-0.197459		0.191111			-0.177198						-0.47705															-0.547192							-0.145146								0.468475						0.264704						-0.6349				-0.274999													-0.329045						-0.287219					-0.38044											1.42161	0.414214		-0.360693																										-0.289883	-0.288095
BET1																		0.374785											-0.167201				-0.810539	-0.308001	-0.644429															0.806776															2.02553			-1.05951																													-0.638697							-0.206913												1.37185
TAF9B																																		-0.372501																0.384141																																		0.13123			0.302249																0.987153		-0.38499																								-0.230941		0.241394
CSNK1G1														0.157001	-0.552915																			-0.209141									0.10183			-0.307984	-0.245822											0.803412						-0.177515																									-0.302127																											0.34089
GUCY2D																																																																																	0.202608																																												-0.182789
LURAP1L									0.0968401			0.199946																								0.224801									-0.1396														-0.33314										0.353863																																																0.224473						0.182549
SLC41A2			0.55766																																										0.158507																	-0.76366																																							1.03973
CDK8											0.183817																															-1.16784	-0.494658					-0.307899				-0.295825																																-0.574381																																0.600981
DCAF4									-0.440504						-0.531114			0.227177						-0.195203	-0.576069				-0.410451																					0.327439					-0.486562																								-0.282275						-0.171795
ANKK1																													-0.391907			0.0552898		-0.0653596																									0.115804																																																								-0.11982
ADCK1									-0.17977																				-0.276392													-0.177797																0.479148				-0.475043		-0.2325		-0.375305																				0.503679
ENPP7			0.619767																																-0.0846938													0.206278						0.227084																																										-0.119958								-0.0735837
TMEM38A																				-0.259935	-0.618184																															-0.309369										1.02862																	-0.35361							0.396201		-0.719199			-0.77004											-0.112215								0.294746									0.32401
LGALS1											0.541353									-0.466196																				0.699323		-0.825039				-0.277768		-0.460155		0.62831		-0.449328												-0.454877																						0.378229						-0.963911										-0.323311	-0.255931							1.32405																				-0.551309
NEURL2								-0.0162281																				-0.356034																		-0.156798																							1.0093																																-0.171294																0.477689
BEST4									-0.0687261					0.0750489																																																																							-0.242659																																												-0.231687
PLXNB1																																																																																						0.718891					-0.397587																																						-0.266934
HEBP2		-0.366342									0.544333																															-1.01787			0.493969		-0.287922	-0.444023																									-0.621969											-0.409498						0.36784													0.449704																												0.483499
UPRT											0.13859							0.142339											-0.486095				-0.313303													-0.168227				0.453984																-0.149819	0.171073			-0.271215																											-1.17108						0.409511											-0.530734
IL18R1							-1.18841													0.757742					-0.302491									-0.506937																	-0.59697									-1.0888																										-1.32655				-0.166559											0.961402																											-0.543721
ASPH														0.357434																												-0.914741	0.296511		0.318695	-0.862293						-0.794967										1.01582																																																				-0.464173														-0.387427	-0.619238
MID2											0.176692			0.181642					-0.19497								-0.140712																																																										-0.13019		0.346959																																	0.395712					-0.188783
GNLY							-1.90269				0.25326				-0.552919																									0.144525		-0.676338			-0.893741					0.79041																													0.252947	-0.581077										-0.592604													-0.521985	1.38394															-2.44223										0.251975
VTA1											0.23539							0.302487																								-1.05764																						0.179555	0.845476					-0.441321															-0.206101												-0.800985						0.374118													0.537308														-0.294745
CCL23																					0.489673																		1.27097						-0.164503																																		-0.188599																		-0.149526																																		0.251125
C1R											0.136676																													0.215871																																						-0.0366068										-0.426689		-0.240401																										-0.359208															0.327548
ZNF721									-0.55955						-0.293018									-0.398485									-0.724183	-0.201821						-0.125681		-0.460062																																				0.046229														-0.340329										0.202997								0.684649				-0.569643
IFT88																																	-0.645713	-0.278849					-0.422901											0.270144								-0.250771													-0.575401														-0.34646	0.21919		0.38947		-0.36885
SLC20A2																													-0.290984																																																													-0.378754																																							-0.264543
B3GNT9			0.474142																	0.0955939		0.248857				0.175006																																	-0.165096																									-0.426694						-0.245445														-0.244862																0.476377		-0.182947									0.897197
RPS11		-0.302759							-0.796674		0.479557			0.199068	-0.111813										-0.21412									-0.498528								-0.792936	-0.29746			-0.977331		-0.444219		0.982576	0.819605											-0.179944								0.102024		-0.187292	-0.470491																			-0.731433													-0.5615					0.394484													-0.288387							-0.502743	-0.404761
IGHV4-61			1.6483																																					-0.198249																																																																-1.3123						1.68887
STK32C																												-0.388108							-0.568038											-0.246051																																								1.08251				-0.513456
CDRT1																								-0.189383																						0.145753															0.29357																																			0.0165306																											0.156139								0.387102
CNEP1R1							-0.222723				0.353538				-0.495677			0.582671																-0.135103								-0.548938								-0.301745															0.685953			-0.475756																	-0.116235					-0.880017
SIRT7		-0.569608		0.209727			-0.305107				0.305652				-0.332492																			-0.171955												-0.207226		-0.194168										-0.320459		-0.334764				-0.878412						-0.342781											0.385825							-0.235953	-0.25093													-0.10652			0.2248																							-0.214907			0.456914
ZGLP1											0.18609	0.374376																-0.399469					-0.413441									0.142428						-0.128622				-0.383541																											-0.659418							0.341556																			0.229814
SMG8									-0.294365						-0.525123			0.968896																-0.164173																																						-0.267035													-0.217441																													-0.307477		0.624906
SKOR1														0.115617															-0.212288																0.096501			-0.0501748											0.0477035																																																									-0.155073
MCTP1											0.269501	0.683707		0.205265																						0.479718									0.355464	-0.29148		-0.21382				-0.907139								-0.332493		-0.581167		0.273216					0.427237												0.823874																																				0.548321											-0.419991					-0.684974
MRPL10							-0.735876		-0.308792						-0.365009			0.578032																								-0.484298								0.755265			0.334969					-0.176322																				-0.192313	-0.276308													-0.426524																															-0.460578							-0.283091
MAGED2							-0.598314					0.397713																																	-0.370174					0.53483																				-0.458198		-0.321865	-0.513184						0.24773				-0.21636		-0.350104							-0.675356																																						-0.588647
CD99L2							-0.414194										0.467641								0.273724			-0.358716							-0.53117																	-0.2731						-0.195581														-0.504129													-0.139117									0.161103																													-0.287046										-0.378712
CASP4									-0.326504																									-0.312058								-0.471206				-0.311664				0.622019																							-0.445819												-0.336412							-0.520787		0.568044							-0.112414		-0.29171																				-0.874949							-0.598667
SERPINE2												0.44209																			-0.519339														-0.831536					0.473479																			1.47415																-0.526853	-0.389733				-0.219634														0.386336						-0.360154							1.00184
EFCAB13	-0.535026											0.187106																																						0.219386															-0.656289	-0.425196								-0.611607											-0.224283					-0.308044
BATF							-0.562414		-0.644081																																																			-0.628958		0.733923			1.20955			-1.28148					-0.409526													-0.275536											-1.3528						0.605178
LRMDA														0.289941					0.380139																										0.56067	-0.175772						-0.284964																													0.445255					0.492211																		0.254842																													-0.682356
PAXBP1																												-0.574106	-0.29311					-0.178675								-0.256472				-0.146018		-0.206196																		-0.356869													-0.572842											-0.470973	-0.423887																			0.572022																					0.805053
GPR19																	0.192577				0.0950924								-0.205677																								0.684085															-0.225504																						-0.177561													0.322717		-0.0963065
GLO1																					0.231861								0.203144					-0.290417														-0.258883		1.29383																							-0.208243						-0.137043																															0.795929
ANKRD23								0.114847																					-0.650489																												0.144393																																																																	0.141492
HCK		-0.773841									0.352534			0.26796	-0.309099																									-0.178544					0.798243	-0.841438						-1.00518						0.270351																							0.737294								-0.326155	-0.181893
RRS1																		0.520898							-0.656876														0.912922			-0.291462						-0.199038									0.337359	0.754065							0.491126																									-0.626871																										0.864961														-0.415242
ENPP6																																																																																										-0.223856						0.019853
AKAP8															-0.376685			0.212557							-0.153036										-0.547079											-0.267257																									-0.609237														-0.264104																									1.21195																					0.355641
MED19									-0.381781									0.336201																						-0.136428		-0.64435								0.551425																					-0.348284																										-0.692919													1.39755				-0.463309		0.948748
CXXC5			0.538465						-0.462515						-0.870971					-0.563436	-0.497014																					-0.70615			-0.0750474				0.787126	0.430256															0.503157														-0.200291						-0.168495									0.267072																0.888463									-0.546185				-0.492953
TMEM237																					0.350332								-0.319681											0.610146									-0.364475				0.688629																										0.22845						-0.149568					-0.40097														0.130296	-0.176858
SLFN14												0.609178								0.0894222																							-0.810994									-0.553797																													0.399458				-0.107988																																			0.85503
KIAA1522																																													0.168436			-0.213089		-0.173184		-0.416007							-0.213658	-0.328171				-0.312482															-0.255699							1.04548		-0.345174										-0.272356												0.20241																		-0.127633					-0.251761
ALPK3											0.146185															0.444933																	0.256257		0.0767083							-0.318115							0.0376714	-0.86883																										0.258663			-0.158106					0.137696					-0.242325																		0.0343643					-0.722127					0.204538		0.663221
TTC39B							-0.465404							0.21302	-0.507432														-0.67584				-1.23608							-0.251739																																							-0.39057		0.875851				-0.202893												-0.864635
SIDT2		-0.46143							-0.210922		0.266485									-0.495383														-0.136546								-0.359834				-0.509293						-0.382591						0.622255																												0.697862				-0.50535																				0.469066															-0.237212								-0.519668
ALDH16A1											0.142858			0.169686																					-0.553917							-0.420721											0.271319					0.597164								-0.232646							-0.635727						0.405146						-0.277316	0.300992																														0.319741
SMAD5															-0.439214		0.352227																-0.468662	-0.134392								-0.276387											-0.603588											-0.200541															0.230876							0.294318											-0.42931													0.363066													-0.269396
TXNDC16																																	-0.634668										-0.574086							-0.198305												-1.57047																													0.243564			0.375482									0.333269																				-0.361295		-0.144537						0.70007
USP44												0.102952																	-0.370323																																									-0.687667					0.2543			-0.282178	0.487007																		-0.427927																						0.250202
EFCAB1								0.312591				0.0929283	-0.188104		-0.115449	0.0787698																	-0.0346449																														0.0634264																																				-0.104264
ISM1								-0.081329					0.123171										0.024066				-0.130063						-0.203348	-0.229335																																																		0.131314																																				0.392039												0.243523
NR6A1											-0.0135612	0.0869827														0.501465																-0.214316			0.0882497					-0.240952																													-0.211803										-0.201225																																	-0.538313						-0.397882					-0.268624
ARG1			0.412838								0.126597									0.293723		0.436699				0.64533					-0.251901																			-0.467627		-0.176825								0.859749																			0.557781						-0.175513	-0.836049	-0.39767		-0.273855		-1.21044																																					-0.490458
ABCD4						-0.264202	-0.33081		-0.572544		0.256041				-0.257067														-0.588254					-0.124177												-0.211862														-0.158901										-0.231991		-0.243725													-0.297097												-0.694462																																-0.125476				-0.37517
ZCCHC17						-0.494043					0.415722			0.186183			0.698933	-0.125858			0.165599													-0.200129											-0.457347			-0.303364		0.886815																		-0.493734																						-0.256995	-0.126635												0.43976																										-0.478549
CCDC115	0.20227								-0.221554																								-0.825984	-0.216331								-0.709405				-0.265345				0.525109														0.168766						-0.212002	-0.522367	-0.304197																																0.62811										-0.531254
FUBP3											0.2203						0.248991											-0.430771					-0.257751						0.0865672																			0.610647									-0.123917					-0.188084							-0.657425											-0.575757																			0.382948
CDH2								0.0249869			0.172421			0.0693691					0.0297242																																								0.0276251																																													-0.137836
FCGR2B											0.182604									-0.702648																						-0.557498																				-0.890364								-0.181645																								0.560354										-0.504413						1.2629															-0.213506				0.712597
PHF3							-0.215129		-0.490872		0.586486	0.245527						0.271138				0.158486						-0.460274						-0.367941				0.126869				-0.534174				-0.496166									-0.352416																														-0.420674				-0.43063					0.202589																																				-0.65705
SINHCAF									-0.393107									0.423382							-0.336207								-0.259125	-0.276209												-0.294551				1.1423																-0.488646												0.0275476							-0.180401												-0.428644				0.153438									1.0288																				-0.408354
IDUA																										0.191354		-0.480842	-0.52821																															-0.210695												-0.12723							-0.212764				-0.125587	-0.640189		0.914274																												0.629524						0.685062			-0.253707
PTBP3						-0.385517	-0.630934		-0.390186		0.481357			0.206826	-0.411252																			-0.406084								-0.652521				-0.520621		-0.349826												0.427268								0.442592																	-0.160456				-0.263695															0.168153																										-0.191187
DMAC2						-0.271931					0.188971										0.182125													-0.230816											-0.179359																																		-0.115647											-0.608876													0.222147							0.775387																					0.703736
PCDHGC3																																																														-0.300511																						0.213279																	0.856369
REEP2											-0.269097										0.071623								0.212825										-0.360371									-0.1207												-0.375744														-0.138782																																			0.589315	0.132638
EIF4ENIF1							-0.460847				0.306689				-0.57583						0.212153							-0.402424					-0.293142															-0.334113										-0.389625						-0.191743																										-0.82382																										0.818229													-0.206576
PSMA6											0.31169								0.468794						-0.181894			0.324479						-0.178079																1.06803																							-0.277456											-0.25872								-0.632819											0.36877		-0.237212																		-1.00306							-0.68122
ACAD10		-0.352321																																								-0.384881			0.17815														0.549879	-0.251432																									-0.149691					-0.679267																										0.340224
PEX13											0.216945				-0.28175			0.722695																-0.218106														-0.191306										0.305581												-0.660448												-0.269148			-0.223478												-0.79311
CDC42EP2				0.110941			-0.104534		-0.0882421		0.250022			0.201398												0.3127																										-0.174208																											0.214768
CENPF			0.48384																		2.32823							1.08725												1.97035			-0.335483						-1.85806				2.23718				0.286861					1.13258																						0.345655							-0.615313												0.814448		-0.647781																				1.6209
FAS											0.324803							0.321384		-0.358379																																																																				-0.569835																						0.43148
TCF20		-0.332185													-0.609001					-0.26597																			-0.478697			-0.181589																0.506754								-0.195752																				0.170562																									0.151583						0.679392
DUS2		-0.43413							-0.253509						-0.33325																				-0.390777							-0.139466																				-0.740937			0.441134																													0.395221																0.750383				-0.393854		0.429708							-0.323657								0.910541		-0.236287
NUTF2						-0.447425						0.204675													-0.405268						-0.290875			-0.165897								-0.275531			-0.190294					0.840284			0.240287									-0.237421		0.108359																																							0.486292		-0.574274																								0.242423	-0.434574	0.306806
PARP9															-0.94827																															-0.14846	-0.0706906					-0.373975								-0.326654																		-0.274906										-1.28573									-0.949217																																	-0.279613
LNPK											0.199252																												-0.321319			-0.656599																																						-0.065926					-0.179182						-0.475817												0.272091																														-0.465846
TNFSF4												0.490378								0.0600967											-0.475782																					-0.517237													0.404544			-0.393435	1.45496																-0.390088				-0.121266																												0.962325			0.831993
AEBP1											0.147472																				-0.252144											-0.16315																		-0.269859		-0.536565				-0.325081																			-0.291047																1.5148
C6orf89							-0.717412				0.309399				-0.428116						0.149063													-0.285917														-0.300864																									-0.550628																			-0.680864																																						-0.504558
SECISBP2L									-0.33851		0.198398				-0.338125			0.128547						-0.318413										-0.60084								-0.661553																0.265939														-0.22514						0.269335							-0.203485																																						-0.352578							-0.300973	-0.379497
ORC3																													-0.329174													-0.665503																												-0.205183			-0.530198						0.246193													-0.442208											0.247533
SLC20A1							-0.945351				0.386402				-0.485617			0.370564											-0.271571				-0.686072															-0.506238														-0.29851		-0.174911														0.293333			0.383604									-1.01712							-1.53137				0.144653		0.544637																				-0.292097								0.327304
SLC6A4												0.114266										0.172335									-0.0861719																					-0.250674																												-0.10698					0.104626	0.192187																								-0.191779									-0.394845			-0.0751357
CRTC1											0.354401										-0.354856																																					0.546141																					0.211238						-0.136489	0.567738			-0.279117	-0.263055																										0.478442
NOS1AP											-0.294193																																																												0.100554															-0.348385					-0.745647																															-0.467908
TARDBP																					0.100383												-0.418732									-0.617144			0.268002																			-0.545147									-0.537098																																					0.409722				-0.367693																-0.442071
FZD3			0.578464						-0.2748																																																0.404251	0.206584																											-0.218609					-0.43955											0.978276																													-0.631983
AGL																		-0.306765																																0.324747																					-0.553777								-0.452121						-0.339876						-0.398347																									0.783303									0.166231				-0.297981
ORC5									-0.543074																			-0.417342							-0.392263										-0.376648								0.241902					0.365831															-0.534255						-0.328655						-0.199129																									0.595178						0.883204
MCOLN3								-0.0933593							0.0662356																			-0.086618											-0.144088																																								-0.192879																																									0.285829
SCAMP5			1.1429																0.348297																										0.143176																	-0.833066																																							2.29451			-0.788127						0.42501
MAN2B2							-0.324321				0.379161				-0.275491						0.213738							-0.332086														-0.187443																																					-0.82507		0.244681				-0.305688				-0.369244																					0.314795
ZCWPW1																																													-0.249817																																		-0.261042											-0.370129
HTT							-0.637469								-0.800199																															-0.352526						-0.881059												-0.402613																									-0.396548	-0.912512	0.166351																																								0.542622
NXT2							-0.281856														0.173245																																													-0.381084																				-0.165077																												-0.581826
FMNL1		-0.560657					-0.470537				0.615692				-0.51107		0.4831								0.234665	0.253756																-0.434794						-0.54626				-0.674443										-0.470362								-0.207711											0.457981			-0.095296					-0.437159													-0.20831												-0.502117									-0.366073								0.33143
FAM98B									-0.436538									0.180482							-0.31568		-0.065251						-0.810659									-0.333942											0.283602											-0.396478														0.204302									0.237286				-0.167627						-0.236679						0.726837											-0.452366											0.17113
AP5M1											0.38253				-0.260462			0.186995										-0.224417										0.212833				-0.835783						-0.374235	0.109288									0.571999																					-0.276524						-0.403185							-0.254926																								0.843519														-0.528938
RABL2A											0.284928									-0.146305								-0.585158	-0.603493													-0.368737																0.342485			-0.225227					-0.313862																			-0.203486
GNB1		-0.216512		0.199813							0.550866	0.288881			-0.258087						0.1511													-0.119798					-0.550413	0.11362		-0.747428						-0.521777				-0.620496												-0.443249															-0.0791372						-0.214449				-0.4438													-0.133358	0.281555							0.444728																					0.612969		-0.28015
BTBD2				0.166574							0.268616	0.329857						-0.252583							-0.214947																				0.245635			-0.265687										0.523529						-0.430811					0.863213									0.336848	-0.471874																							-0.390384		0.222473													0.430298
GGCT									-0.663609												0.249636				-0.545198								-0.484519							0.249584		-0.426354							-0.389444				0.561914									-0.364579																						-0.118571																			0.80267		-0.637712									-0.300957																	0.601387
GZMM							-1.39479												-0.724132																										-0.72142																																		0.111548								0.355661			-0.361813																													-1.68694
TELO2									-0.230482																				-0.260459																																						-0.0944642						-0.23496												-0.257926	0.34639								0.317527									0.343226							0.463241																				-0.39051
CCDC28B							-0.273456		-0.47083																	-0.435346			-0.232165				-0.414533							0.339145					-0.239349					0.46969			0.634463									-0.832796																-0.319029																										1.56189	-0.370458														-0.444731												1.41612
ZNF439									-1.22736						-0.630855													-0.485852	-0.373261																													0.450082																											-0.390917	0.462317
SYK		-0.606527										0.680646			-0.795126		0.765751																									-0.637537				-0.509022		-0.267157												0.234235				-0.295147																					-0.188996				-0.53351			-0.358534		0.652437																0.380466													-0.488091							-0.539502			-0.395525
BRWD1											0.209376				-0.481043			0.170791										-0.716436						-0.41522								-0.594631				-0.263116	-0.316097											0.344242										0.357413					-0.345496												-0.237704
MYOCOS														0.10204
ARPC1B						-0.319784			-0.476237		0.373746			0.202159	-0.295974																								0.712203							-0.412969		-0.31868		1.06083		-0.612594																																-0.0845664																			0.320684
F2								-0.177907																									-0.100007												-0.00470388															-0.283679																									0.10985											0.241773																														-0.120281
PPFIA3																																							-0.753317						0.0956097																								1.15887																																																0.560021		-0.661281
DBNL		-0.269147		0.394656		-0.409915			-0.48916						-0.199011																											-1.08292				-0.576345		-0.290232		0.612101	0.367893	-0.324936	0.23581									-0.258964											-0.259931												-0.2897				-0.456906														0.242669							0.988442																				-0.846736
UXS1	0.221008										0.21828			0.215116				0.224028																												-0.79216		-0.24315		0.28425								0.319084								-0.383301																			-0.133887												-0.862525																	-0.485852
METTL2B																																							0.519621																																		-0.467077						-0.540891																															0.695937						0.920456
PPP2R5B															-0.438339																												-1.06551									-1.32994						0.295151																							0.967368								-0.282998																					1.05288
DNA2											0.148752									0.00288977	0.457274																			0.963782			-0.599841	-0.42707					-0.898519				1.45438				0.268205																						0.406082				-0.276853																				0.946749	-0.236606															-0.191032
METTL3															-0.656477										-0.183703				-0.480904													-0.813325																																											-0.233999							-0.418351																		0.54648						1.09536															0.210849
NDUFB11											0.313546								0.583073															-0.251578						0.154732		-0.692098				-0.564152		-0.370281		1.07423	0.390816																						-0.382999																			-0.968257											-0.102726		-0.311634																									-0.428658
SEC23IP						-0.395797					0.221279				-0.426469			0.190198							-0.196281													0.206382																				-0.0945291																								-0.119894			-0.190594							-0.179793					-0.250841						0.193063							0.365717				-0.376032		0.774562							-0.452619
OXR1	0.200503										0.158746							0.279816			-0.197462	0.161054												-0.146032														-0.226899										0.407912				-0.406163											-0.622181						0.151647																															0.458358						0.735688																	-0.253027
PRL													-0.0693693																																-0.0240325	-0.054164															-0.0517408														-0.0396963																																																				0.0411428
CUL5																									-0.177875								-0.50534	-0.278183								-0.596556				-0.345768				0.43766								0.213546													-0.336088																																							0.725904																			-0.138729
CEP55			0.629501																		2.31679							0.826214						0.186974						1.05865								-0.202044	-1.52642				2.17379				0.389516							-0.329736															0.322804												-0.405347											-0.201769	0.874156																						1.42224
IFNAR2							-0.525903				0.212255			0.255588	-0.490977																											-0.618536																						-0.215811	0.612324					-0.370245																			-0.235524			-0.402787											-0.185126	-0.702659						1.2335						1.11523							-0.539356
TRIM36														0.124894							0.215333	0.116071						-0.654552																																		-0.462489																			0.207165					0.231958																	0.11089
ACOT13									-0.60464																																		0.141055			-0.328509																			0.68727			-0.471746					-0.35259																			-0.295976					-0.458764						0.336204																												0.610201
TRBV1											-0.112918			0.153728													-0.0544597																					0.0685152											0.123021																																										0.217623																	0.121851								0.218075
DNM1												0.29897		0.124564							-0.343369																		-0.808232						0.0111902							-0.26421												-0.404371					1.09235																	0.439655					-0.233755										-0.3538				0.128461												0.728384
TTC17									-0.662645						-0.487233																		-0.349413	-0.492072						-0.0876433		-0.451372																0.206415							-0.354936			0.281711					-0.161807																																																		-0.339163							-0.277052
PTCD2																													-0.608355				-0.536467																	0.272391								0.623862																					-0.178426																		-0.695369								-0.258755				0.629026
MATN2																																																																																											-1.5518					0.071861														-0.19913															0.593247
CDKAL1																																	-0.587465	-0.267813								-0.533383				-0.4464				0.357487								0.798772										0.14706											0.372523											-0.495783													0.349996							0.852538
NDST2														0.238224						-0.0167223	0.219166				0.386764						0.308398																																																-0.468785					-1.84791																										0.288876
IMPAD1		-0.272596					-0.515769				0.235825			0.125561						-0.306325																		0.215456								-0.237506		-0.223437									0.280423		0.261169																				-0.32679					-0.122388																		-0.453313								0.317884																			-0.257288		0.929859
LIPA											0.630063	0.263974																	0.290683					-0.255061								-0.968839						-0.332214	0.370958	0.854699			-0.225279					0.476182											1.00925																	0.540739															-0.536082		-0.287989	0.950504																			-0.361685							-0.466347
ALMS1																				-0.197513								-0.816377					-0.380632									-0.567235	-0.223892												-0.593192		0.618562	0.512262																					-0.200683						-0.312292					-0.790823																				0.381284										0.301484											0.263713
RGS17							-0.411424																																						-0.201644					0.255823																																																																					-0.278662
PRR15			0.268354																																							-0.0981828																	-0.175464																																																					-0.087329													0.15039
LRRC70							-0.294214		-0.151297			0.191657																																																									0.627001																-0.253871																			0.115593						-0.236267
OAS2						-0.513305					0.594911				-0.599559																									0.0899759		-0.594772						-0.297554																						-0.659717			-0.387827					-0.536899	-0.241376									-3.28186
CDNF																																							0.0705777																																																																	-0.176996					-0.114571
KIAA0355											0.278781								-0.448576									-0.396395														-0.327433																																-0.429469											-0.265804	0.582711				-0.450142																													0.205562
SMS											0.224422																						-0.46962	-0.21649						0.319278						-0.713432	-0.281588		-0.365127	0.638962																																				0.463955						-0.053666											0.715368	0.21828																										-0.648342	0.877264
MED18																		0.611514																								-0.250832																0.660002						-0.0836996	2.40474			-1.0846																	-0.191924				-0.259662					0.26749			-0.780338																			2.35483															0.426278
CKAP4											0.465421			0.19645			0.809992									0.222683									-0.525769										0.739324	-0.302602		-0.283401														0.380378					-0.232835						-0.462701													-0.466992		-0.579311														-0.428334		-0.984203						0.924609				-0.578805														-0.549851			-1.02177
PSMD14			0.436031								0.253297										0.199201				-0.433493			0.274817											-0.42456											0.499745			0.36574																																							-0.505318											0.286646		-0.394127					1.25053													-0.52826								0.332926
MT-ND6																			0.713831						-0.203988								-0.460624	-0.528465																1.08533	0.793469																																									-0.443218					-0.943793													1.69531						1.12675
GIMAP6							-1.21685				0.292544				-0.880146			0.320938															-0.660458	-0.383716																	-0.456797													-0.39653	2.44282			-1.36092										-0.0443356	-0.156586		1.34288				-0.43993					-0.14995							-1.22158							0.629928												0.953636
AKAP5							-0.420363								-0.174471																		-0.386968							0.391853		-0.120519											0.271572					0.517747																						-0.367733							0.250768																																-1.72939
ZNF527														-0.0783156															-0.504176				-0.430378												-0.0216528																					-0.327218													-0.0999827						-0.166555												-1.00185
EOGT																																														-0.456965											0.505405	0.58095																					-0.653646											-0.720609							-1.1519																																		0.716371
AL136295.4										-0.0275116																																										-0.222795								-0.429955												0.0709286												0.142846
STX12									-0.295448						-0.224622			0.276356																-0.210742					-0.57038			-0.847721																																					-0.226431						-0.186806							-0.325991		0.234452			-0.617415				-0.135386									1.20305																				-0.322839
ZNF552							-0.436401				0.118111				-0.340092			0.24765		0.173016								-0.841076						-0.17154																																																			-0.268617																															0.742557													-0.189752
RAD21				0.0960617		-0.245949			-0.738492		0.336817			0.265301	-0.200424			0.107779			0.522064				0.134824									-0.490443						0.177692						-0.417388				0.501984		-0.350043	0.371069								-0.195269							0.171509	0.485791				-0.369595	-0.369682											-0.34308																		0.428551																				-0.566498							-0.528825
AL807752.6									0.160477																																									-0.196596										-0.285783																			0.393697																			-0.0977882				-0.127058																													0.195094
SIRT5																		-0.145946																																								0.775416												-0.410354															-0.293518	-0.39917			-0.200495	-0.615771				0.416691																																			-0.278639
DNAI2		0.161896																											-0.17649				-0.416593												-0.0794327				0.420064								0.244108		-0.0632286																					-0.169673				0.0996404												0.194243															-0.0931552								-0.245379												0.532296
SMIM10L1						-0.350673			-0.767993		0.543831																							-0.365665								-0.684067				-0.704494	-0.190082	-0.304332		0.922563	0.369476																																																																								-0.412721
DOP1B		-0.908157							-0.454904						-0.472044										-0.207851									-0.270405												-0.395419												-0.376385		0.283928																									-0.166599				-0.272069	-0.396839	-0.497023			0.527017										1.15565
CEP68																																		-0.295951		0.142207			-0.679142			-0.421263								0.212208											-0.281933												-0.202783										-0.187444		-0.396045				-0.230819	-0.438911							-1.31266				0.528461																												-0.665938
KLHDC8B											0.399716			0.553159														-0.586523					-0.503604																			-1.29432								-0.679522		-0.8879																																			-0.674144																				1.22925
IGKV3D-15			1.28699																	-0.22176																																																																						-1.20744														-0.350824
ST7							-0.285583					0.211936		0.253737											-0.442334											0.332517													0.354542																				0.519339					-0.252064																-0.421459																																	-0.266215
NPDC1														0.297155				-0.201287									-0.176969		-0.472317					-0.182387															-0.880609			-0.315937												-0.374089					1.4937																-0.152691	0.527409				-0.152379																																							0.486621
RYR1																																												-0.0351481																		-0.99585																	0.262385				-0.191332	0.145827		0.622755															0.33855		0.192441																												0.495156
SLC7A5			1.28535								0.275193									-0.352416																							-1.40249					-0.532877																																					-0.292459					-0.318436											0.777601
ADGRB2																																	-0.137617	-0.083755																																														-0.233622							0.161985																		-0.0581661														-0.95256												-0.163119
CCNI2																													-0.218499																																																							-0.211338			0.149571																	-0.0721143																0.174573
TMPRSS5																													-0.472009																																																																			-0.104216
DONSON			0.48735											0.131293							0.508175												-0.427758							0.492335				-0.287485					-0.346851				0.562932				0.393704																						0.301099					-0.644256																			0.791188	-0.17432																					0.335828
STOM							-0.748817				0.323842	0.322754									0.395131																						-0.381135				0.318332		0.276246			-1.53414										0.915119																							-0.436074	-0.671765				-0.314994	-0.731736													0.646064													1.12445											-0.29962
ST6GAL1			0.207518																	-0.599218											-0.61414			-0.634085		0.931929						-0.247642											-0.326891									-0.623836		-0.301108						-0.786241			-0.427404					-0.0587598							-0.278829							-0.55004											-0.355322	-0.597865												0.619966														-0.363653
STK26							-0.510753		-0.291234		0.277575																															-0.981195				-0.675433				0.668613																				-0.261013															-0.427494						-0.195806												0.616621
AC008073.3								0.0479913																																																																																								-0.0711332																																				-0.129795
EIF4H						-0.279913					0.255534			0.31146	-0.591634		0.382095	0.0831308			0.14676				-0.138212									-0.653568								-0.864245				-0.46319				0.534371	0.300688	-0.370825																				-0.194943																				-0.450343		0.293996									0.36291																				-0.427447							-0.41661	0.355701
ZNF57											0.0315119							0.808061										-0.210031																														0.373828							0.611507	-0.216706							-0.136652										-0.112765							-0.312952							-0.941307							0.145431														0.142119	-0.170256				-0.143432							-0.237836
DYRK2	0.116127		-0.178248				-0.372213				0.26469								-0.437008						-0.384366								-0.610468	-0.373545																		-0.636371						0.764084								-0.400796		-0.375152																	-0.361626		0.449588																													0.278801			-0.21998
HSPA4L																																																																					0.578804													-0.136816									-1.36957																																		0.577988				0.312421
XRCC6											0.225193				-0.321284						0.0931759				-0.282582									-0.489988								-0.941902				-0.281622		-0.367338		0.523656			0.151084		-0.403315															-0.082081		-0.132806													-0.266721							-0.474069											0.463657	-0.140079	-0.383697									-0.203397									-0.834705							-0.291325
CYTIP						-0.16445			-0.473574		0.294562							0.464489																								-0.866062						-0.303866																	-0.699514			0.577703										0.256181													0.184149	-0.645737		0.395366			-1.01861						-0.301343							1.51379																				-0.376774
PPME1															-0.8002																		-0.631659						-0.410007				-0.367705															-0.182176							0.611194														-0.770671			-0.334786								-0.272053							-1.2945																			1.08752							-0.343072
CRISP3			0.237611					0.0109663					0.0990093							0.00445397		0.229055				0.326305																	-0.283299		0.133769											0.0899116					-0.141369								0.191567											0.0258473					-0.131239						-3.71516		0.105864																		0.074986	-0.016455	-0.0105295					-0.00214235		0.363914		-0.421626			1.27185	-0.133619
ENPP2																																																																									-0.790703															-1.06207		-0.612794											1.28364
KLHDC4							-0.582632		-0.459852																-0.267075				-0.78503					-0.277167																								0.221409						-0.355535																						0.394728						-0.497233																		0.702076									-0.801202				-0.531175
SLC27A4							-0.270663							0.156359			0.400793								-0.406406										-0.512662																							0.462362						-0.341583																										-0.528459							-0.725927					-0.191836																					-0.200051
G3BP1											0.165475														-0.337514																	-0.74763				-0.32883				0.58602										0.116283												-0.387239	-0.502223												-0.20791												-0.500498				0.108865		0.582217		-0.864233											0.892542														-0.18303
MTFMT									-0.379593									-0.323367																	-0.469758							-0.576076								0.146362								0.827882		0.4023		-0.467304								-0.38794			-0.51828											-0.161717																										0.385937						0.476123
CAPN15							-0.685196				0.201482				-0.418498		0.731668		-0.137272																										0.164449							-0.247697												-0.531784	-0.679997			0.943436					-0.170115								0.722753					0.359343				-0.257729											0.132004				0.181654														-0.590921														-0.285509
CDKN2AIPNL																					0.329394				-0.305709									-0.172256																0.744097								0.481291																																											-0.231965		0.394336	0.620152						0.942509						-0.343509
HELQ									-0.357517		0.322475				-0.145681			0.236211							0.392806				-0.324947					-0.302592								-0.357273																0.337949													-0.377242								0.22977																		-0.723812																			1.39221
KLHL5	0.28771																			-0.142163		0.465951																											-0.361839				0.312155									-1.29596											-0.827148																-0.290796	-0.417294																													0.322625										-0.338506
MASTL															-0.485043			0.493115			0.24784												-0.689633							0.923301									-0.849149				1.27487					0.449766													-1.17192							0.357077	0.220387									-0.964616		-0.519559													0.364897	-0.513776
LBR									-0.457654		0.374517			0.131931	-0.417281						0.348071																					-0.668337				-0.317523		-0.239415					0.293775					0.212449		0.237844								-0.246207																	-0.209462				-0.427236														0.481397							1.28609																				-0.38233	0.463957
KRIT1							-0.408885		-0.41269		0.236381																		-0.213962													-1.39592							0.251056																1.18731																				-0.266553																															1.42327														-0.532543
PTGS1		-0.682906										1.02378		0.46258								0.369043									-0.824027					0.819121			0.787497							-0.348956						-0.791309										-1.51987							1.91029																-0.338418																			0.406352						-0.236111							1.03772											-0.487523					-0.648101
ISCU											0.444088				-0.220037																									-0.114245		-0.689193	-0.670863			-0.283434		-0.435442		0.499647																						-0.243693	-0.289405																			-0.527931																		0.517762																				-1.00832
LGALS8			-0.142158				-0.315465				0.37024																						-0.355824	-0.399572												-0.627775																																							-0.311922			-0.421174		-0.218226													0.274331																											-0.384336
NLGN4Y	-0.506971																																				0.0416229								0.0792805																																																											-0.0176842															-0.435193
SNRPG						-0.423989			-0.720983		0.491225							0.539552	0.293817	-0.285452	0.14562				-0.285093	-0.304144								-0.193541					-0.961572			-0.851816				-0.474757		-0.507137		1.15061			0.464915															-0.339917		0.0589929			-0.302408					0.168198														-0.365956											0.585416							0.80291													-0.331116								0.589448
SNAPIN						-0.382473					0.209442																																			-0.473612		-0.239499		0.687109															0.736965			-0.687889		-0.331998								-0.375571																			-0.494277								-0.42109
SLAIN1														0.248219						-0.124804													-0.48049																	-0.300878							0.246973																											-0.437339	-0.177914					-0.196442	-0.303417						-0.481037
SPATA2											0.242871			0.20232				0.927062																								-0.415568																0.425211		-0.172082										-0.142634								0.669743	-0.591669										-0.415672	-0.317402																																								-0.350471
TSEN34		-0.491054		0.374427					-0.227814					0.208824				0.362447		-0.0271177						0.430585													-0.883369							-0.135492		-0.348174				-0.258959									-0.176705	-0.423792		-0.309309	0.959858			-0.97562																-0.430591					-0.30397	-0.747				0.258763								-0.150913																					-0.203184					-0.363872	-0.175831
ZNF547														-0.145455				0.355667																																															1.32165	-0.298534		-0.785272			-0.245428										0.162211													0.0620069			-0.308224																			0.674721
SNRPN						-0.265624			-0.65311																				-0.279144					-0.504548						-0.280031		-1.0757			-0.436899				0.269275	0.567092												-0.898914																																							0.222397
KCTD6						-0.172986					0.138216							0.579187		-0.30638													-0.470252	-0.29551								-0.615072				-0.209507		-0.219625	0.206742									-0.271813				-0.492626			1.62659			-1.15247																		0.224475				-0.583134							-0.717646							0.435296						0.400307
PARP12															-0.665187																														0.347662													-0.210431		-0.852991				-0.599471																	1.11979							-1.96959														-0.210772		0.475298
ZNF365							-0.278334												-0.111104														-0.242345												-0.196671				0.58018																															-0.283565																																							-0.969633
ZNF257																													-0.65748																																																								-0.238889					-0.478811											0.236837
COBL												-0.0686427											0.0722286																									0.210427													0.193121																																								0.446959							-0.0648508							-0.122725
NDUFA4						-0.0898034																			-0.159611								-0.52508	-0.422223												-0.50021				1.14403	0.35342				-0.462891					0.280933					-0.195762					0.103795			-0.374954																		-0.129838	-0.846298											0.156303		-0.205841																		-0.279394							-0.289758	0.274859
TMEM258			0.454967			-0.109744					0.253829								0.573132														-0.438185	-0.386728	-0.329378							-1.08781						-0.360899		1.16514																							-0.59393											-0.141265								-1.02703													-0.268808					1.0568													-0.740176
SLC44A1			0.261321								0.382273			0.283201			0.799442				0.383739														-0.402264							-0.389494						-0.240645				-0.44787						0.632806				0.59955											-0.4513																		-0.487252											-0.355928																													-0.274493
NANP							-0.476825											0.336617																																								0.446756																																-0.692377							-0.907065																																		0.580487
N4BP2L1						-0.256754					0.312197				-0.316057			0.184555							0.145216				-0.226765					-0.404517								-0.797616			-0.217845	-0.586548				0.545679															-0.693562			0.506998																																	0.199899			0.363442										-0.158718
TLR1		-0.598332					-0.2644		-0.171504		0.369618				-0.489364			0.54749		-0.14553		0.332965																							0.335943	-0.351959				-0.285298								0.364678																					-0.148383						-0.279988					-0.291718																										1.29304
PARD6B																				-0.13838													-0.524469	-0.1323																																																								-0.227363	-0.242372			0.152465							0.126444																												-0.247368
SRPRA			0.461883			-0.206446			-0.291845		0.249436	0.25872		0.248434	-0.42363																			-0.250319						-0.0949544		-0.796641				-0.432387			0.411384	0.673323								0.128255															-0.381048																			-0.734307												-0.449643						0.75201						0.648467														-0.704282
TSPAN5							-0.7443				0.167749				-0.466537					0.137664																							-2.24167														0.309213			0.286456																								-0.448139		0.217117																	0.436756																	0.956169
KLRD1							-1.91298								-0.239698				-0.581441																					-0.100693					-0.733676																					-0.308773													-0.221669												0.32544						-1.49647								-0.403149						-0.32303								-2.78027										0.464904
FBXW9												0.229078																																	-0.189025		-0.269195											0.32397				-0.368801									-0.508668								0.416046						-0.192024	0.518019				-0.415833
RFNG											0.155034																																-0.385613		0.181498			-0.330713																-0.68806					0.515057					-0.281901					-0.272973		0.545429																												0.755953																								-0.556309
CPLX1												-0.106545											-0.0128853																																																																									0.130953
TMUB1											0.206296				-0.2835									-0.561475																								-0.290013																															-0.60389					-0.786877	-0.233694					-0.170552													0.247848											-0.257984
DUOX1								-0.115708						0.155342																																0.161699		0.111585														-0.162281
CPSF4											0.418165						0.677323																															-0.296258																-0.447725										-0.196593																-0.639778													0.360726						0.479932																						0.357638
SH2D3C		-0.404629					-0.394839		-0.306459		0.304644				-0.68288																			-0.324317								-0.270983																0.607153		-0.321338					1.85651			-1.06819		-0.711061															-0.282173				-0.324191	-0.434915							-0.366618						-0.221304							0.444458	0.258013					0.915208						-0.257062
ZEB1									-0.480254						-0.399456																-0.49764																											0.795271				-0.620678			-0.325121			0.358566																	-0.258066																0.765314			-0.273323
COL9A3																	0.233306																																																																									-0.488389														-0.856657						0.10764												-0.454284
RBP4											-0.18152																						-0.122799																													0.892437																	-0.677842					0.139302				-0.301474
NAPEPLD									-0.446168		0.286101				-0.241916														-0.34848				-0.467079					0.231842																											1.40691	-0.161545		-0.46596																	-0.288381												-0.639965																			1.11027													0.120949
VAMP1																	0.181724	-0.34018						-0.248619				-0.367626	-0.253131																			-0.264889												-0.62787				-0.27568	-0.523221							-0.483157																																-0.248904						0.406846								-0.177683		0.271243		-0.213447	-0.173346								0.418997
ZNF586							-0.180337		-0.329049		0.330125				-0.22134			0.384859						-0.432614				-0.342525											-0.491073	-0.161369		-0.467821																											0.48719																-0.261614				-0.33306					0.589142																							0.656594														-0.275745
TGFBR2		-0.560055		0.418689							0.238284				-0.287545					-0.153028					0.189163			-0.285227																		-0.270259						-0.717341												-0.151067						0.341327														-0.104497					-0.312863	-0.588801	0.0974942																			0.516155						1.05304									-0.0980853
INKA1			0.341121				0.231061		-0.165405			0.528446																			-0.874198																-0.511453			0.260132										-0.374953		-0.408467			1.24438			-0.936631	1.8117									-0.473955							-0.279779						0.187355																										0.839811
SCAI																													-0.57145													-0.407428																0.711197																					0.209681						-0.484565					-0.55187												0.253856	0.517054																										-0.33996
NTNG2							-0.27837				0.181429				-0.564331					0.162955		0.339929				0.621741																						-0.0792642		-0.245002		-0.243043								-0.256597											0.446568										0.908462							-1.3291	-0.345935		-0.418588									0.306436		-0.16529			0.115533						0.143085								-0.341213									-0.523738
SCN9A												0.216727							0.491508			0.370665																																								-1.14195							1.06052										-0.197499		0.450751										-0.815901										1.89216																0.677657		-0.406283									-0.734419					-0.257343
DACT1																																																																																																																							0.57777	0.371866
SCARA5									0.16921		-0.134497																																					0.122578														-0.624215																						0.124846															-0.0812535		0.816716
ZNF670-ZNF695																					0.10989												-0.120314												0.0778265																																																																														0.0755009
NEXMIF																															-0.354775																																																						-0.130729																																		0.319401
SUPT6H						-0.358869					0.620714	0.122033		0.179934	-0.307997																											-0.494619				-0.192931		-0.444084										0.144343						-0.161532						-0.315334															-0.266045				-0.243601			-0.427994																								0.309604							-0.603458							-0.333721
REEP5						-0.323363					0.553264																							-0.24701														-0.440671		0.621047										0.253368										-0.241058			-0.307826					-0.195502														-0.832888																		1.52699
ANKRD24			0.387682					-0.100827				0.103402					0.162948																																											-0.461962																								-0.321998
PTGDR							-1.91551											-0.481979	-0.458965										-0.52687				-0.792458												-0.953204				1.15099																0.463996																									-0.296308	0.246659																												-2.09449
HTR1F					-0.240978		0.0724826				0.172616			0.104572																																-0.173493																0.218251																							-0.0822093														0.286112					0.0762837
HPRT1																																		-0.226284						0.378151		-0.720249				-0.394219			-0.421077	1.05532			0.357294							0.401381																			0.110943																		-0.510341						0.873906		-0.486655																										0.57081
TRIM11							-0.832016											0.304503																-0.161897					0.122139													-0.327307						0.445023		-0.203272													-0.446775						-0.650851		0.348584			-0.30768		0.161785			-0.222654																														-0.154823
ELOVL6							-0.659007																																-0.557371				-0.376968															0.816049				0.659547																	-0.200204																																								-0.932411
THAP11							-0.644175				0.422913																															-0.829983	-0.24103																						0.944786			-0.898387										-0.41989						-0.168905						-0.427227																																							0.233887
POLR2E						-0.354308								0.236727											-0.278035									-0.39565													0.47951	-0.385866		0.682123			0.286514							0.374149																																-0.425587											0.456851																				-0.384202							-0.613984	0.503935
STOML1											0.331864																												-0.00731496						-0.132243			-0.15812										0.49659		-1.21886											-0.246039			-0.284551											-0.0758524			-0.553656		-0.493029							-0.406534												0.826237	0.263007
SESN2							-0.354511							0.176981																																		-0.170879				-0.258005										0.551898		-0.269479				-0.576464																					-0.328716					0.247167											0.253977																							-0.370811
TMEM8B											0.224361																																					-0.230034														-1.41366											-0.253359						-0.255934							0.67452															1.12749
MAVS												0.238162		0.467135						-0.12137											-0.304904			-0.178784		0.645698																-0.311748												-0.304808								-0.345375							0.127474										-0.352508					0.337733			-0.735073																	-0.695959		0.751332														-0.313294	0.437809		-0.676477
CRYBG2											0.166163								-0.267997																														0.512439																																										-0.337669																															-0.179674
ARHGAP1				0.128791			-0.516636				0.290859	0.290058																					-0.184641	-0.268817																																				-0.291834															-0.253996				-0.387123					0.476762			-0.392287																															-0.267628		-0.264562
RASAL1																								-0.0959147																					-0.19071																																																					0.138404
FILIP1L																									-0.437064																									0.199261																													0.307784										-0.0800013
ZMYM3									-0.207915						-0.625619										-0.219745			-0.360748																														0.533953				-0.680634							0.679534										-0.480698						-0.296991	0.391196																														0.271546
TRIM68							-0.434694																						-0.276465				-0.29247	-0.281109																								0.582482							1.01715					-0.589422															-0.158346					-0.323177							-0.745618																			0.255203
ICAM5									0.100363											0.0884137					0.27736	0.131293																								-0.227133																																							-0.30307																																							-0.366037
INAFM1											0.192529				-0.385776																									0.205726								-0.308691					0.396429					0.435352																										-1.43753					-0.170082													-0.233221																				-0.325155
RTP5											-0.0834503																		-0.245982																-0.197845																																																																										-0.639443
FAM136A			0.356802																						-0.219279																	-0.865653								0.798956			0.345163																																							-0.32526											0.271306		-0.52569					0.630749													-0.764753
MRPS2			0.169703						-0.306932									0.468108							-0.241678								-0.419809									-0.269897						-0.216838		0.78162																				-0.22564	-0.529598		-0.336519																			-0.311231					-0.425176						0.406572		-0.255948					0.936322													-0.618451								0.334125
MAP3K13	-0.455548		0.328067																0.419674						-0.353775								-0.544691	-0.329234																																																										-0.377318
ENTR1											0.224364																-0.152126		-0.369699																0.130441	-0.228729		-0.252728																-0.360811	-0.00374294														-0.0456284							0.401911				-0.398319																										0.845917
HNRNPA2B1						-0.273249					0.262368										0.256454				-0.270858									-0.496495						0.0899057						-0.378289	0.21133	-0.41252		1.09251	0.167016	-0.444285	0.187126																				-0.60907																			-0.539012											0.513405		-0.366938									-0.251593									-0.711185							-0.782974	0.413759
PRELID3A			0.313278																										-0.0940248																																																																										0.677242											0.370304									-0.0902903
AC092835.1												0.115544																	-0.19719				-0.281042																																	-0.220667														-0.209392			-0.065977
GPR17										0.0412421	0.177986			-0.133984																																									0.154348																																							0.0749615		-0.0701959															0.106834				0.0731231		0.0595456									0.187815
LRRC24											0.151472																		-0.378419																						0.233778									-0.294885																								-0.515923		0.198251										-0.0666761																										-0.187837							0.195006
TCP10L									0.139708		0.168616																		-0.342666																																																																			0.0449794																							-0.318793
ATF6B									-0.578096		0.280706			0.262094	-0.352402			-0.142644																-0.351054					-0.826748			-0.759575				-0.392157				0.38461																																			-0.26775							-0.626528		0.40291											-0.314471
TDRD1																																																																																																					0.234325																	-0.165712
ZKSCAN7							-0.178488								-0.325409					0.0331356																													0.354504			-0.176181													0.953726			-0.401755															-0.170975		-0.249572	-0.1707			-0.230155																											0.368234									0.380803
SLC31A1							-0.4702				0.514843			0.17361	-0.312048		0.66079																									-0.31454			0.16718	-0.222471		-0.255904									0.309083			0.628827																										0.329631					-0.292449	-0.245136											0.26971							0.410792																					0.508886
KATNBL1									-0.708488		0.390077				-0.19998																				0.338337							-0.625307																																											-0.260642							-0.450589																														-0.506005	-0.396645
MCM7			0.33852			-0.214855															1.05769																			1.02281		-0.919425							-1.4055				1.85367																		-0.477519		-0.179408						0.656373											-0.157762	-0.39832												1.07311		-1.15724					0.620011															0.541057						0.748289
ITGB1BP2																			-0.349659										-0.392682																															-0.270114
COX6C						-0.205217																			-0.287013			0.204525	-0.616538				-0.643667	-0.364524								-0.870137				-0.440428		-0.383529		1.13804															-0.19668													0.0944274											0.373705			-0.739639											0.181425		-0.172159					0.745763													-0.260771							-0.700076
MUSTN1					0.0231912				0.0893599																																							0.189426																											0.105192	-0.0325876						0.183967			-0.132018											-0.152196																						0.0609253
PSRC1											0.333629																	-0.554622												0.560313									-0.490397				0.819278																										0.517486							0.304585					-0.20496
ATP6V1F									-0.407174		0.200518	0.200656																						-0.154691												-0.587418		-0.268801		0.862393																				-0.146081			-0.3712					0.147337												-0.0860289		-0.658809									-0.17687																						-0.304673		-0.161693
ATP5F1E						-0.232105			-0.874804		0.375179																							-0.612028					0.594667				-0.348954			-0.668839		-0.417055		1.30091	0.370119	-0.656962												-0.240106									-0.365672																			-0.975633																		0.952665													-0.281008							-0.422853
ASB6											0.445774							0.231353																					-0.350462																			0.510955												-0.551569																				-0.743473													0.250595							0.463382
MRPS33			0.182273						-0.404075																-0.472565																	-0.548436								0.431365								0.403968				-0.323957			1.05524			-1.04226					-0.224884																			-0.576009					-0.307236						0.128984		-0.130477					0.719922													-0.276402
SETDB2															-0.498636																																	-0.182996														-1.09581				-0.193378					-0.402982		-0.485121												-0.335444							-0.601417												-0.543233						1.42558																				-0.579917
CCDC3																																											-0.211729
ZSCAN5A																									-0.246712				-0.508442													-0.330877				-0.291138												0.432629																												0.478595				-0.830961																				0.612804
IGKV1-12			1.67684																					-0.201151																										0.429847																																								-0.52403																				0.309652
ETFB			0.170985			-0.323614															0.191012			-0.30633																		-0.39882				-0.48869			-0.354286	0.800193														-0.28957									-0.211066																			-0.537223																		0.320332													-0.34274
POLE							-0.540916														0.241252							-0.53522	-0.270915											0.606731													0.489486											-0.206513									-0.180046						-0.346848						-0.308712	0.4644					-1.15089												0.608852						0.589493													-0.415694			0.748918						1.01712
ATP13A3																		0.252707																						0.123743													0.400089					0.68743																															-0.257492	-0.500635																								-0.521625														-0.253612			0.845886
DSCC1			0.378759								0.115925										0.521094																			0.882883									-1.34356				2.38681				0.519635								0.637859																				-0.174253					-0.30428	-0.298348												0.988852		-0.543078							0.246697													0.697234
CENPA			0.50284																		1.03206																			0.598589				-0.0355743				-0.186568	-0.686666				1.01164				0.100825																		0.355096				0.760139					-0.47422						-0.60238	-0.362305												0.551873	-0.219925																					1.02454
PSMD13											0.372063			0.12258	-0.188613										-0.178116									-0.22525								-1.06238				-0.29484		-0.286993		0.442457																				-0.1426		-0.160589													-0.214153							-0.564597		0.32754									0.201442		-0.219001					0.662576																				-0.513703	0.611957
CROCC											0.121252			0.185438		0.21315			-0.238909									-0.53395	-0.384442				-0.367479																											-0.372841																			0.459171		0.784485				-0.253334	0.62033																								0.221083										0.322883
COLGALT2							-0.434335		0.0896146																															-0.297958																		0.27652		0.319323																				-0.377622																																							-1.36281			0.213586	-0.161587
EIF2B4							-0.493001		-0.379344		0.396375						0.458421								-0.157902				-0.440364					-0.20089	-0.718145							-0.295909																												-0.280399																											-0.520988													0.476879				-0.638963		0.699089
RAB40AL																													-0.12374																										0.391846
SH3BP2		-0.405876					-0.799309								-0.500594											0.219002																-0.306234				-0.232435		-0.32059				-1.00341								-0.374744				-0.374197						-0.453136			-0.284533						-0.390654		0.735571								-0.446162	-0.524195											-0.130377																						-0.357651
TRAJ42								-0.0467547								0.0485461													-0.638545				-0.0850944											-0.144637	0.102092			-0.0316461																																															-0.0016284	-0.0131713			-0.123518					-0.111545				0.0970465				-0.136711						0.00196247		0.171024
RPS4Y1	-20.4977					-0.617224												0.289569																																1.73705																																										-0.922961
LRP5			0.825105																																								-0.385918																					-0.20202																	0.22735																				0.211219	-0.101693																				-0.13366
EDF1			0.19416			-0.117675			-0.482705		0.350503				-0.149561				0.426937														-0.533274	-0.570914						-0.0799478		-0.8396			-0.168975	-0.64526		-0.323193		1.20963																							-0.170111																			-0.779809													-0.32336																		-0.364536							-0.534317
MCM2			0.582666											0.177664							1.21051			-0.462512																0.926116								-0.204079	-1.42041				2.20504				0.313183																						0.695816						-0.375144						-0.936405												1.33464		-0.822674									-0.574502											1.31619
CNPY2			0.407032								0.282364																		-0.348007													-0.837065																0.328368						-0.216737															0.142427													-0.740064											0.290079
SURF2															-0.33752						-0.147298													-0.168049								-0.511149								0.482129																					-0.512682															0.108322																	0.600765
IGFLR1											0.274242																							-0.376112								-0.601169						-0.36333		0.535628			-0.254494					0.460155																																																				1.66701
VASN											-0.217985		0.303343																													-0.130916																																									0.102376		-0.126734																																	0.0686835
CIT			0.10198						0.230698		0.189918										1.91044							0.657343												1.0864			-0.140023						-1.07417				1.69733				0.560817																						0.458949					0.164155						-0.457225	-1.10599													-0.124606																		-0.261561			1.5146
EPB41L4A							-0.257683							-0.297863					-0.39174														-0.572807										-0.246564		-0.189452											0.0339605		0.636798																																				0.256343																									-1.16696
KCTD15									0.0982471																	0.267756								-0.0750711										0.110743	0.281411	-0.182604							-0.348423								-0.166463	-0.72209																			0.744193					1.45745											-0.212262											-0.151116															-0.159017										-0.184582
DNASE1L1							-0.269083																													0.235966						-0.302455				-0.383513						-0.333411						0.283999																											-0.239829				-0.171469	-0.232821														0.553658																			-0.236454						-0.357686	-0.335472
ZMAT3		-0.306935		0.258682							0.207727				-0.385394										0.165511									-0.16298				0.367824																							-0.106558					-0.215367							-0.156474											-0.145385						-0.307411															0.143282											0.344156
THYN1							-0.407339				0.204851										-0.15097				-0.230748									-0.28446								-0.5482				-0.158118				0.719082																				-0.237993																					-0.21402	-0.318305					-0.445784						0.348313
CKAP5							-0.318654							0.264722							0.601959				-0.223454													0.197795		0.234092		-1.22491				-0.497683							0.425065												0.385249																																						0.403705		-0.243387											0.862491									0.281276						0.687398
RHBDF1											0.0748216																																																																																													0.0361102
KBTBD8			0.402281															0.260435		-0.438532																						-0.276437																																					-0.344918											-0.441691											0.410187
HMMR			0.585197																		2.27172							0.765019												1.69113			-0.190407						-2.19823				3.30828				0.573205																						0.588191					0.174915							-0.220614												0.676663	-0.662291	-0.829718																				0.841098
FEM1A											0.272967									-0.287047								-0.257016															-0.604742																					-0.279964						-0.256212																																	0.353233
NFIA											0.216899																												-0.272036	-0.20896		-0.763236	-0.767056		0.593553	-0.533551																																			0.777472					0.700034															-0.297605																														-1.11173
JSRP1																																											-0.477051									-0.212431												-0.207577									-0.217354																														-0.645957	-0.857683
GSS							-0.98401																																	0.112929																		0.081609																					0.186713							0.317292											-0.574253						0.607045
ETNK2																																	-0.238113																	0.138449									-0.0537242																																																												-0.242064
MYO1F		-0.517156		0.331904			-0.888535				0.527548				-0.617864											0.270835							-0.314402						-0.854141			-0.359344				-0.497722		-0.263042				-1.31692												-0.169267									-0.182068								0.491724								-0.460112					0.209519								-0.557467		0.338956																			-0.895748								0.464513
ZMYM1							-0.307587																						-0.390523					-0.316481								-0.31134																0.897262																-0.268885											-0.19317					-0.449147							-0.611476							0.241971					0.788491							0.667277
RBPJ											0.331898			0.367222																			-0.478314	-0.58606					-0.725086			-1.19036				-0.548876																			0.357142								-0.535132																	-0.234055																				0.660943																			-0.281487	-0.551356
MYB											0.0927633			0.284321																		0.444762							1.26871						0.132026								0.332507																1.44164					-0.161677					0.156323						-0.33175	0.271544					-1.93017						-0.649728				0.372247		0.27706						0.600911								0.667325								0.819459			-0.48164
EIF4G2						-0.190049					0.471576	0.229829									0.0969825													-0.307061								-1.02673				-0.197869	0.368429	-0.477912		0.553917		-0.762345			-0.750535																		-0.753288												-0.320498							-0.686657		0.377786									0.0967222																											-0.849913			-0.372326
TRMT10C									-0.711725									0.420638																								-1.04444								0.826994																				0.523495	-0.515831							0.381603	0.214389																		-0.725546						0.441047											-0.390741		1.28575
RP2		-0.652484									0.22755			0.223484	-0.392546		0.203565																									-0.318068				-0.211226						-0.339641																											-0.308885									-0.263686		-0.627345																																	-0.287877								0.342234		-0.583202
NUP133							-0.494342				0.265712													-0.225398				-0.515864										0.237249				-0.387421						-0.218487																				0.21854			-0.381663														-0.233698																									0.659593						0.569389
PRKRA																					-0.19734				-0.241054									-0.359012																	0.0949707											-0.752378								-0.199552			-0.46887																			-0.352715									0.226152
PTGDS							-1.20044								-0.459374																														-0.238467																	-1.1479				-0.395266													0.459817																						3.12314			0.325363															-2.27083
C20orf27																									-0.636463																	-0.598057				-0.6269		-0.503141		0.274893								0.442435																												0.956583					-1.16154										-0.250357		0.927066							0.393764
OIT3								0.0135878																																				0.161943	-0.00146092														-0.10701																																					0.106521																-0.03422										-0.295854								0.066178
TRAV12-2																												-0.313959						-0.204682																							0.750359																																												-0.234201
TESMIN																				0.131405		0.315955				0.360043		-0.302102																	0.134413																																							-0.206931						-0.109566	-0.977713																																					-0.503395
DEPDC1B			0.522196																		1.5645																			1.45353			-0.113923						-1.85342				2.49221																																						-0.39659												1.17702		-0.728039																				1.06488
IGSF9			0.129276																																																					-0.104216																			0.0910542																																																			0.00382516
PCCB	-0.118015		0.171629			-0.421823			-0.356684																																												0.396973					0.354636													-0.654504														-0.256571	0.317848																			-0.460435																		-0.70653
GIMAP5							-1.09964				0.265596							0.545647											-1.12947				-0.549529												-0.140277												0.873619								2.21215			-1.11931										0.0853242	0.183839									-0.370955									-1.4586																			1.28463				0.648614
TMEM9B											0.354001							0.15091																-0.205196					-1.05517			-0.564077	-0.407613						0.326769	0.410233												-0.276783																														-0.458709																		1.51343
DERA	0.220072					-0.336582					0.302527	0.267109																												0.211457		-1.18687			-0.479181			-0.438611		0.491155			0.640336					0.297137												-0.197659								-0.218431
TRDJ3								-0.0978319																					-0.280328			0.0740626		-0.064963																					-0.107937																		-0.0584703												0.00447841											0.077654																0.0345265														-0.0873576
POT1									-0.473597																																	-0.437371																												-0.282885	-0.279629								0.177318						-0.249309												-0.536985				0.211892		0.301997
GOLGA8K														0.104476																																																																																		0.182834																										-0.225935							-0.133704
FAM83D																					0.323702																			0.518302						0.0908871			-0.33449				0.628776				0.600259												0.962019																					-0.446688													0.50523																						0.595655
GPR34																												-1.53803																		-0.167258							0.45663							0.582146					0.689882																	-0.199838	-0.141808			0.259623															-0.950048															0.455814		0.18971													0.499072
PDLIM5							-0.592244				0.318372				-0.302424																											-0.847098							0.311641
NSDHL											0.28181														-0.511651								-0.539813		-0.960714													-0.215406										0.435719		0.166528					0.358716																																-0.587294						0.37025		-0.303462				0.768883				0.00902276	-0.606151
CD52									-0.709671		0.293169																						-0.777959	-0.720784								-1.74181				-0.728891				1.50405	0.57023																																			0.663939	0.3558					-0.469678																		1.35394
DYNC1H1											0.541433				-0.758538			-0.100865							-0.136479									-0.312766								-0.771873				-0.520633																		-0.362524									-0.320473								0.521527		-0.13526		-0.329918
TCAP																												-0.240055					-0.251314
KLHL4								-0.186778							-0.11141																																	-0.244223		-0.165065																																		0.285247												0.160374									-0.0455917							0.0311132						-0.166492									-0.0924234
RILPL1																				0.156832		0.323749				0.339709																								-0.167343		-0.206334																																-0.242702																																				0.415096		-0.33655
DENND2C												0.169111						0.184886		-0.14235		0.36903				0.168646							-0.190026			0.56331	0.342656																																																						-0.94768													-0.43318																					0.210936			-0.159754			-0.320403
MNT											0.273549			0.318145	-0.414715			0.324902							0.139751																					-0.462505		-0.181956				-0.635556																																																		-0.320379
GRK4											0.146555																												-0.500333																														0.994729										-0.141786						-0.115914
MAPRE1						-0.417368	-0.321084				0.403343			0.211759	-0.339535			0.226392						-0.242134										-0.295503								-0.467431				-0.403204		-0.341233		0.19387															-0.423938			0.405439		-0.190638								0.391162														-0.399807																																							0.301705
PCBP4																		-0.213307	-0.536903					-0.181258									-0.371838												-0.222094																																										0.290542																																-0.63538
IGHV1-69-2			1.35202																																																																																							-0.367525
TTC37	0.15378								-0.427933									-0.16931							-0.153838																	-0.753261				-0.146715																		-0.182987																					-0.189185							-0.505508																		0.598817
DDX20									-0.652641									1.08128															-0.589883									-0.361484							0.447979																																									-0.760525							-1.03499																																	-0.534479
TMEM198			0.689878						-0.187413					0.132243																																																													0.143605									-0.129384						-0.191958																																	-0.095062									-0.119953
TUBB1											0.313007	0.807521		0.540803						-0.105033						1.08502					-0.966957								1.01642													-1.60541																													0.910025				-0.212113				-0.334968					0.333569									0.166842	-0.68343																1.42646
SIAH2											0.371797			0.287481				0.353607		-0.0598215						0.257836																	-1.79112									-1.04372																		0.421771											0.620408			-0.342747						-0.401821																										0.656995
NCR1							-2.03988																		0.459224																				-0.929962															-0.56768																								0.183725																																			-1.14178
ARNT2																																		0.0498678											0.123085					-0.163522																																									-1.04242					-0.205408																																				0.0773355
NTSR1				0.147604	0.0358909																					0.38385																	0.375052		0.175765							-0.142954																																-0.689342				-0.658744														-0.0933115																			0.0750972	-0.46021						-0.421688
DDX28							-0.309098				0.255009																															-0.671648																				-0.509692																												-0.951381																				0.724719
DCLK2							-0.0954551																																											0.139626												-0.188946																								0.232438										0.135467					0.184518									0.172329
RECK															-0.555505																			-0.145241					0.559201									-0.234619										0.727608								-0.0548913													-0.425886								0.33749																																						-0.211275						-0.447115
ZNF695								0.113455													0.467732																		1.27021																																			0.0835702																-0.176374													0.199348
TPGS2									-1.11351			0.257669			-0.246192						0.512979																					-1.35934	-1.07797																																				0.229521						-0.186905							-0.562956											0.476757		-0.755167
EIPR1						-0.355886	-0.173262								-0.539106										-0.277572				-0.345087																													-0.278016															-0.338628																	-0.135315											0.308104									0.517334																					0.504734
GPR88																																	0.118016																					-0.102292		-0.029566																0.0646414										0.18212			-0.0919211											-0.0425287			0.137481																	-0.0088366							-0.0713535
USP33							-0.381999				0.437131	0.318117			-0.352964																			-0.188698																		-0.500961						0.140038															-0.531463												-0.27202			-0.219497	-0.205587																									-0.60303			0.518026													-0.249768
CUL2							-0.306562		-0.643616		0.310702							0.284921																				0.217591				-0.689144																															-0.284914												-0.208558					-0.391426							-0.889128																																		0.278848
CAAP1																									-0.211189																	-0.755011																																											-0.20167																															0.901794														-0.492098
TMEM230						-0.320033			-0.499688		0.421682				-0.315386										-0.130503	-0.272328								-0.341484						-0.0861388		-1.18148				-0.573269				0.440959								0.0736877						0.258257									-0.386506	-0.319756																		-0.727705													-0.244759
CRIP2									-0.683611																									-0.368429					0.191125												0.62369															-0.595493													-0.258861						-0.169567	0.304174
VKORC1														0.135266			0.292249				0.170962								-0.194321				-0.657536																	0.365684														-0.268869																																	-0.535155																																		0.302749
FEZ1							-0.940768																										-0.342496												-0.309273				0.730428																																																							0.248859							-0.30444			0.319748					-1.35508				-0.149476		-0.206686
GTSF1									-0.586455																										-0.497469					0.500262		-0.692075								0.855905								0.732355																					-0.183912																										-0.2266					0.290141													-0.214252
VARS1			0.553031														0.290866			-0.384541					-0.805819								-0.272568		-0.453082										0.382876													0.468484						-0.363109																																							0.452971	-0.285806						0.456793				-0.431764																	0.831159
TIMM21			0.195156																						-0.601009				-0.323928										1.20814											0.389477							0.487811	0.768786															-0.21932						0.114935																		-0.809207						0.708349													1.32691
PRX																			-0.239762									-0.35045																																																										0.428878								0.192388									-0.148999																				-0.235535						-0.317132		-0.331066
FLT4																																	-0.184865													0.11284							-0.37201																																-0.0323403		0.255778							0.116394		0.0281079								-0.267831																0.752666					-0.387756
PLAU																		0.0573758			0.636564					0.198201																			0.215699																														0.0575301																-1.0422										0.470977																0.163765											-0.367378
E2F1			0.602939																	-0.027348	1.1035	0.39731																		0.739822									-0.573968	-0.284428			0.950895				0.323197			-0.498881																			0.767029																								0.718652																						0.502364						0.421351
PGM1											0.269525				-0.353096																			-0.314792														-0.49638																0.454167															0.121872										-0.192584		-0.227236			0.317522																													-0.498302								0.267721
YY2																													-0.151731																																			-0.327765															-0.152402							0.132395
POLE3											0.360328										0.443943												-0.511476	-0.533621														-0.456652		1.09745								0.313611				-0.549402																																									0.796009		-0.232647																								-0.132977		0.442259
SSR4			0.881266						-0.388627		0.452152			0.261039					0.553093						-0.100091									-0.628087						-0.0617627		-0.617237			-0.323825	-0.369407		-0.470408		0.780917	0.288118																						-0.575195																			-1.19918									0.156197		-0.719369	-0.201187	-0.282363																									-0.665811	-0.13978
TMEM63A						-0.270005					0.266144				-0.348333			-0.277531		-0.237722									-0.467177					-0.319347														-0.291016																-0.452634						-0.460885															-0.168302					-0.509073	-0.38712																									0.916924				0.434931
PKDCC									0.0744089																																	0.0715215								-0.0556516				-0.00588078					0.0891212																-0.171361	-0.0918584																				0.00776494			-0.0237546					-0.0791898								0.0795021											0.118765
TTC3											0.262508														-0.393678				-0.324006					-0.586959								-0.740482				-0.442092																-0.550053																							-0.212162							-0.524983																		1.12359													-0.514958							-0.479308
ACER3											0.466173														-0.263965																					-0.434208												0.557875																										0.152789		-0.213627		-0.36456		-0.554479													0.49533																												0.909685
RMND5B																													-0.198637													-0.493266				-0.378061						-0.467061						0.422255																																																				0.769474						1.08759			0.191913
ABL2				0.187192			-0.163779								-0.265477					-0.238249																														-0.179031								0.395651		-0.461136												-0.261895									0.175666				-0.117213			-0.538379		-0.312794																										0.341045												-0.387824
ERBIN							-0.674296		-0.320736		0.464675	0.162147		0.220611	-0.29405		0.337408			-0.0806799														-0.188901						-0.0626783		-0.723965				-0.586934						-0.600266																											-0.0866687						-0.297905				-0.346831	-0.164787													-0.340124											-0.568781						0.415929
FMR1											0.367804				-0.405119																																	-0.316957																																	0.501771																																						-0.155295												0.388923
CTNNB1							-0.6847		-0.653921		0.417037			0.289821	-0.347634		0.551677	0.564417																-0.328767								-0.744672								0.381734		-0.482475												0.406082																					-0.174001				-0.180751			-0.512723					-0.474631																										-0.459612
ITGA9														0.101437												0.228549																			0.281336																								0.4359					-0.231292					0.48387												-2.62904										-0.230896								0.801089													-0.345181						-0.256366
AL117339.4																																														-0.195517										0.179535		0.552698	0.300661						1.14247	-0.253343																			-0.180873					-0.300676							-1.15034													0.295273						1.14599
HLF																																																0.236792
ACTB				0.417701		-0.405474			-0.640769		0.681956			0.356229	-0.369853																			-0.418792					1.03621			-1.39755			-0.380553	-0.851404		-0.591342		0.823884	0.408182	-0.956634	0.418931																			-0.171819	-0.609281	-0.175084															-0.216038			-0.75887		0.346687									0.376959																				-0.800883							-0.842617
DNAAF5			0.218292															-0.322304		-0.197088																				0.284026					0.17004			-0.357885									0.249539																						-0.519221						-0.195693	0.394728				-0.556607																										0.567745
IGLV7-46			1.83189																	-0.335404				-0.287299																										0.448395																																																			-0.333935									0.965236
RPS19BP1	-0.148045														-0.369141																		-0.274024	-0.176478								-0.519074				-0.400074		-0.229086		0.540266														-0.207849						-0.166867																						-0.543941																		0.811128													-0.555271							-0.743522
EIF5B			0.230143						-0.709		0.30664				-0.141445										-0.437076														-0.67052			-0.857244				-0.261897				0.449081														-0.275125									-0.270477																			-0.368269											0.315874		-0.308786					0.852665													-0.316959							-0.326996
CEP85L						-0.228642					0.413164																	-0.85672						-0.435128																							0.268068					-0.758289			-0.747783			0.4216											-0.719677											-0.109277																				0.26312				-0.613615									-0.304625						-0.308144
CXCL16		-0.661663		0.378659							0.354589														0.446219																				0.529256	-0.271109		-0.26389				-0.737937										-1.15589																											-0.246858																0.464941					0.412452																							-0.555017
LLPH						-0.227379			-0.108016						-0.330252		0.448714	0.410263															-0.56759													-0.275677		-0.287449																-0.40705	-0.703052			0.456685																																			0.322227							0.611783													-0.523123							-0.619874
ITLN1											0.0901613																																-1.25185		0.178811																	-0.901932
CCDC127																		0.520771															-0.823665	-0.566066				0.289974					-0.106198															0.462381							2.02448			-1.37223											-0.685783																		-0.788887						0.609214													0.736774
FAM114A1																					0.286523																								0.398969					-0.180801
LIN7C											0.585195				-0.236025																											-0.596294						-0.570432																						-0.320326			-0.516811												-0.303736
PPP1R3E															-0.219918														-0.607062																													0.336226		-0.484785																														-0.51943
CYSTM1	0.307157										0.252581							0.202775							0.233901	0.27474									-0.722615										0.19309															0.676275													-0.555138														-0.374033		-0.258506		-0.454287																																					-0.544939
PCNX3		-0.457652					-0.521317				0.474909										0.260362							-0.370788					-0.282885																	-0.312914		-0.594767								-0.208587				-0.494983									-0.37299						-0.753257		0.932446									-0.363137
GRIP1																																	-0.283335																													-1.88711												-0.498005																											0.759645
UBE2D4																		0.283154																-0.183069								-0.282544						-0.25985										0.34597				-0.571863																												-0.417833	-0.119695
ACADVL											0.599946			0.34206	-0.310826		0.414089												-0.249052													-0.708741						-0.381136				-0.432591						0.248882						-0.512793									-0.461529																			-0.341217											-0.123713							0.719107													-0.734333
SMAD2									-0.316879			0.264258		0.149769	-0.347235													-0.210802						-0.370159												-0.170709						-0.449456						0.104627													-0.490376														-0.193966					-0.322024				0.222831
RAB11FIP5	0.191706																		-0.198123														-0.2992																			-0.134016										0.489847																	0.346028	-0.0989514				-0.263835																		-0.137459			0.106789														-1.00912	0.277491
BCL2L13									-0.404948		0.290467							-0.278994																-0.265586									-0.426793			-0.540736																		0.143402	-0.618319			0.530654						-0.590099																		-0.207416																															-0.332967							-0.59302
TUBGCP2						-0.207891			-0.336339		0.325722				-0.169444																											-0.622493				-0.412707												0.0849139															-0.153402																	-0.17881		-0.374208		0.619716																0.616835																			-0.218724	-0.504181
C18orf21						-0.176265			-0.358452		0.229661				-0.186575			0.63235							0.177705								-0.306544	-0.246801								-0.337599				-0.326455				0.432891								0.405009	-0.108379																																												0.285629
TREM1		-0.388838		0.350545					0.162619		0.230958			0.368704											0.614148																				0.768962	-0.197951				-0.603377		-0.904135									-0.320983																				0.904682					0.548472																																		0.35031			-0.22571										-0.5919
TRAJ6								0.143147			0.183384		0.252087	0.0045737	0.106868														-0.66598															0.00688334										0.0236041							0.137789																								-0.137514						0.116207					-0.0456304			-0.0172341																-0.086132					0.28665
TINF2											0.260236				-0.660332																			-0.241069						-0.0945982		-0.439853				-0.206671				0.459227																				-0.478835															-0.167836				-0.466893			-0.373426		0.216816																						0.772842													-0.167729	-0.452518
DGKG											0.162673	0.529794		0.270392								0.122931						-0.630613								0.370236																-0.465187										-0.67368																								0.646888					-0.626966
PKIG							0.527657		-0.233589			0.506693																			-0.883838																			0.428544							-0.26548																						0.363583						-0.352491					-0.25361												0.181364											-0.277811																		-0.609323
C11orf68		-0.420219																										-0.588225																								-0.425542												-0.843247	1.04268			-0.74935											-0.556829		0.660559							-0.350162	-0.282893	-0.469361												-0.204042														0.446954												-0.213911
ATM							-0.170374		-0.816374						-0.328466														-0.636166					-0.297426								-0.925408				-0.457936																																							-0.398158			0.283833															-0.591603													0.618594							-0.3741
ZNF300											0.0942021																	-0.262896														-0.348433																0.294645								-0.359522																																					0.186294
IGKV2D-24			0.560497																				-0.111772																																																																			-0.431736																																	0.098237
AP001054.1																										0.128072			-0.27193																														-0.0267859	-0.370734													-0.0904073	-0.237656												0.346077										0.233392										-0.000396822			0.798918						0.334263					0.20935		-0.31403
C2orf81												0.0661574																																																																																				0.0801537
RFX5																																										-0.583687								0.289854												-0.607049								-0.653712									-0.139876						-0.37063				-0.188391													0.213571								1.41748																				-0.601291
NACC1			0.162018	0.204358							0.228328				-0.417678											0.188177																						-0.224689				-0.250881						0.404006						-0.486077								-0.0962711																														-0.214575	0.335055																	0.178373								-0.412802
ZNF227							-0.331895											0.380749																															0.270335	0.369352																													-0.471945						-0.265965												-0.860184																	-0.385416		0.599785							-0.557253
CNIH1						-0.196396			-0.232315		0.349629								0.350832														-0.450481	-0.270314												-0.478919				0.674679	0.343443							0.228405		0.303021		-0.318305		0.266662									-0.259461																	-0.117673		-0.613698					-0.485515						0.308209							0.530861
PPP1R7						-0.307663			-0.11955						-0.20008										-0.188101									-0.367517								-0.447726				-0.199529		-0.254617		0.808444	0.250724																						-0.326608									-0.373826										-0.483817											0.193848							1.06797													-0.327315							-0.386185
MYO1E		-0.496053													-0.491728					-0.306286					-0.62996																	-0.357131							-0.55444				0.509806					0.473196								-0.318768								-0.284303												0.830461															0.382486			0.302284					0.568036							0.742033							-0.366359
CALCB																													-0.113045																-0.194106														-0.0617468																0.0708593																					0.112033
ZNF804A																																																																																				-0.523793		0.26684
CDH4															0.00503843																														-0.106612																																								-0.110047											-0.089399																-0.027725
SEC61G			0.727609															0.103432	0.559143																							-0.966992				-0.499803		-0.445234		1.13245										0.259768												-0.170635	-0.660539											-0.227683								-0.969017									0.0980621									0.898732													-0.364294							-0.566679
TMEM161A							-0.443825																																	-0.220268		-0.356094							0.246903													-0.411449																								0.453434						-0.309972									0.153355				-0.50185																		-0.392841
CD209									0.108645		0.00899309			0.214885																																				-0.144838				-0.0673226					0.26315			-0.748465													0.296708							0.177796																						-0.0229643														-0.027068
EWSR1							-0.262478		-0.624889		0.386635				-0.271596										-0.102233									-0.287171								-0.772911			-0.282574	-0.587523				0.253254																				-0.195109			-0.55184												-0.17447							-0.567509											0.23223		-0.401534									-0.3155									-0.233955							-0.927969	0.280151
DESI1											0.165836			0.31207																													-0.0996378			-0.300055				0.513955			0.250913																				-0.316007						-0.17483													-0.339972												-0.342527						1.35248																				-0.27481
CCDC6											0.332764																		0.185215																	-0.274926												0.602725										0.484166																		0.287733
OLFM2							-0.363139												-0.261446															-0.205099															0.402397									-0.360162										-0.659508		-1.33305								0.190751									0.30728										-0.424997
H2AC4			1.27355																		0.942144																			0.940106			0.244345						-1.45945				2.21616				0.479999					0.764144																												-0.542828	-0.589472												0.585297																						1.82942
ZNF282							-0.317885										0.366895			-0.138719						0.268082																-0.294624			0.189335	-0.197117																		-0.62788															0.129534					-0.15003						-0.544357	-0.32358																										0.361607											-0.299386			1.05348
TRBV25-1																																		-0.219509															-0.54301
RP1L1								0.0120888					-0.269242										-0.050996																																				0.0352814																	0.0211718									0.233877											0.100484																0.0460893																-0.115386
TMEM35B									-0.649585									-0.253734																-0.332489						-0.143447					-0.196952					0.488049															1.34206			-1.65288		-0.34419								-0.589927				-0.361552		-0.103366																				0.744984										-0.443733
SLC43A3														0.197528											-0.346398														-0.422951	0.655365					0.203788			-0.250399	-0.764968				0.937426									-0.210468		-0.155964							-0.727232		-0.46393																	-0.308792							-0.956203						1.13573																						0.132148						0.83161
VIPR1											-0.00798367																	-0.886864					-0.647788	-0.123104			-0.183272											-0.553712									0.274132					-1.01807											-0.147016						-0.307357							0.669416																																	0.355559	0.775367									-0.283668		-0.5886
JAKMIP3									-0.143595					0.136177																																																																																																										0.299534
CCN3											0.223917			0.13389								0.142941																																						0.684487												-0.1149				0.269786										1.20434												-0.211179																	-0.0360342					0.650446			-0.132299		-0.178152
KCNQ5			0.444358											0.179523																										0.324545		-0.222557																	0.178533																										-0.25812					-0.228895	-0.5726													-0.0998482																					0.370376
NR5A1								-0.122909						0.0940685									0.0497642																			-0.0843657		0.126747	0.291522																-0.239346																																						-0.0811754																			0.278637														0.11046
BICDL1													0.250303						-0.351456								-0.191697		-0.638918				-0.665981																-0.353781																					0.295024		-0.142216													-0.236167		0.329853				0.146445			0.142835					-0.294763																					0.85672
MCFD2																					0.142458																					-0.72347				-0.557992																										-0.287547							0.11004						-0.427986							-0.526918																																					-0.167728	-0.68648
OGDH						-0.217648					0.419091				-0.461944		0.530046																															-0.351276									0.38569							-0.24888	-0.915226			0.461027					-0.193237											0.133101					-0.167342																					0.62651
NR1D1																		0.752034															-0.871511							-0.207435									0.391413								0.65709								0.590465			-1.07164										-0.399652	-0.225238								0.253239			-0.470853	0.208807																									-0.718853
TCEA1						-0.269821			-0.744757		0.266504																							-0.229043								-0.786765	-0.227837			-0.576525	0.508991			0.981234	0.616604							-0.0978085																-0.706838																		-0.644978																															-0.215159							-0.595118
DNAJB14							-0.392471								-0.282269			0.130776															-0.33522	-0.530948								-0.669325				-0.486108				0.287759								0.107097																					-0.356392																		-1.12033							0.383072																			-0.287283
DAPK1												0.356147		0.46475							-0.31352																					-0.978588			0.857551							-0.392959										-0.403492																			0.395443					0.866666				-0.349117																																	-0.50823
FAM131A				0.223497			-0.20158																																									-0.217853				-0.554552						0.273005																					0.402311		0.533831													0.251866			-0.914962																																				-0.541852
ARHGEF39							-0.151997		-0.181581		0.150908										0.835525																			1.13881						0.167611			-0.76618				1.42355																																						-0.483687												0.849846		-0.491777									-0.0589363											0.708543
INTS13			0.172203			-0.147607																			-0.244409								-0.352349					0.320607	0.887025														0.323476					0.859499														-0.376691	-0.271755						-0.607286						-0.30415												-0.953318						0.314789		-0.553398					0.293217				-0.26432		1.05783
PROB1			0.806592											0.166591																																-0.103485													-0.268779																																					0.229766
FKBP8											0.260407	0.518681		0.342047	-0.208409																			-0.250158									-1.81857			-0.366999		-0.228661			0.601673	-1.4243												-0.617353																					-0.242359				-0.324267			-0.31642		0.28129																												-0.492299	-0.48236
YRDC			0.146348																																		-0.121774									-0.210667		-0.263864																	-0.946189			0.554636											-0.550113					-0.180255																			0.523028
COG2									-0.422112		0.287193														-0.198743				-0.251404					-0.182213						-0.122206		-0.615074						-0.242968																																						0.211643																	0.183117							0.234789	-0.167837			-0.587392		0.675209															0.170347
UBE2F							-0.999559								-0.41174						0.456401																						-0.138329									-0.441342										0.729801		-0.172384																								-0.505033		-0.640468														0.371856																			-0.552988
DOHH																																	-0.436626										-0.482482										0.542858					0.214511							0.57908			-0.56405											-0.311246					-0.300968		0.242916				-0.640956
RNF20		-0.290248												0.144124																												-0.631668				-0.152292		-0.292189																-0.127832								-0.292096													-0.252019				-0.256471								-1.37897													0.821041				-0.657465																	0.418926
ZPR1																									-0.371645														-0.5002			-0.586268						-0.245813										0.601937															-0.335686						-0.74825							0.216298																	0.956937																												0.695388
PHF13																	0.216546		-0.194011																																	-0.368942													0.22803			-0.684819		-0.447187									0.234503						-0.310905				-0.413656	-0.388186																																							-0.304837
BROX						-0.367717	-0.743656				0.295015			0.275159																																-0.64539				0.357701																																			-0.167695					-0.292238													-0.206843																											-1.02574
PKD1L1											0.141147	0.098702																																						-0.167818		-0.0564347							-0.006118	-0.767212																																											0.149746																			-0.212566
LAG3																			-0.285842														-0.747054																								0.83661	0.531539																																							-1.42948						0.204092		-0.257516														-1.46237												0.762762
CPLANE2							-0.187912							0.171361						-0.0432418				-0.164488																																					-0.386211				0.329824		0.112034																-0.164429		-0.159754																									0.195607
ZNF107									-0.315541		0.310649				-0.479301																-0.670661		-0.477095																									0.471488							-0.44358																				-0.263167
ARHGEF17												0.203842		-0.104573								0.136599		0.169318		0.239128											-0.140865															-0.232959																						-0.0493596					0.372473			-0.0807906							-0.121565		-1.56094																																					-0.223614
LLGL1															-0.311112				-0.361331	0.0690061																																						0.57161		-0.212359																					0.382194					0.404526			-0.107412																														-0.130884
CARM1											0.177244										0.130638																			0.225502			-1.65956		0.477394			-0.211145					0.464563				0.321759							-0.356209																						0.315863		-0.675176															0.363425
ZNF568																													-0.306475				-0.73509	-0.380089																0.743299			-0.219056													-0.510035													0.219546						-0.253213												-0.352665					0.317271		0.404716						0.553584						0.347166
APLP1											0.0768148																																																																																																		0.304287									0.131001
TSHR			1.47964																																																		0.787178				0.292549																								-0.370568											-0.355846												-1.09384																										-0.406711
PRKG2																																																																					0.512654																-0.130978
IGKV3-20			3.64045																	-1.04237																				-0.248872							-0.61881			1.55361			-0.355232											-0.409812																										-1.09522	-0.636317													-1.61451						3.35349				-0.475928											0.638353
GSTK1									-0.4563		0.342633										-0.118587													-0.472872												-0.477484		-0.379915												-0.447717													-0.665491											0.12831								-0.586835									-0.148618		-0.165805																											-0.465268
RPS6						-0.169735			-0.890908		0.455853				-0.117182						0.118287				-0.320083									-0.830099								-1.59211				-1.00517		-0.441562		1.11534	0.878293											-0.224226							0.41349			-0.267553	-0.695034												-0.237477			0.264869				-0.759378											0.131024		-0.785618					0.555482													-0.470219							-0.4312	-0.471695
FAM214B				0.321773			-0.411017				0.508814			0.337306	-0.659178		0.600422									0.608915																	-0.399003									-1.32857						0.693069		0.244707				-0.2878						-0.622793											0.857973								-0.158569	-0.599907																																						-0.292373	-0.33924				-0.490912
CRELD2			1.37532																	-0.378961	0.752839			-0.302141																		-0.473944																0.277957				0.376922																						-0.181253								-0.569111											-0.130179	-0.893467						1.04243	-0.331991																			-0.324373	0.483188
PTGES2																		-0.199039							-0.486574				-0.189498																							-0.244541					0.516293	0.47441			-0.293635			-0.360375									-0.272311											-0.391398		0.237236																												-0.255641																	0.653215
PXDN																																																-0.228151																																					-0.212217
MPZL2																												-0.417984					-0.346995												0.293649	-0.129498						-0.182303										-0.336112																			0.552606					0.419471		-0.290647									-0.30299																										-0.159541					-0.33223			-0.36598
CD200							0.246433																																											0.35852						0.211391										-0.440509				-0.464228								-0.545033							-0.267901																	0.60443
RETN											0.257277										1.16175																			-0.228391					0.480393	-0.467359																0.717843																												-0.182435	-2.25386											-0.452002																	0.586078										-0.522686
SNTB1			-0.289245				-0.353947								-0.469685																								-0.68195							-0.35267						-0.158232						0.725571				0.43313				-0.228307													-0.383179		0.695676			-0.328403				-0.717697														-0.378019																										-0.233156
H2BC11			0.437164									0.611852									0.739411																			0.981764													1.28414									0.976818																													-0.207164												0.423867																						0.859545
MPRIP											0.212835			0.145695	-0.670339					-0.289723														-0.160173																		-0.376709												-0.68068						-0.437523															-0.236991																																		-0.259294
AL592183.1																																										-0.186591																							-0.805246			0.709962						-0.285735											-0.183903					-0.146892						0.153726													0.80545
GHITM				0.0322123					-0.2675		0.422543														-0.17908									-0.371433									-0.177361			-0.385692	0.469437	-0.345913		0.3235	0.263515													0.12709								-0.31144	-0.347906	-0.672174				-0.177843														-0.849882											0.142476		-0.299886					1.31499													-0.457614							-0.650232
C5AR2		-0.2631		0.283598			-0.181368		0.250064											-0.131455		0.0966112		0.323068	0.222264	0.564364		-0.829416											-0.136825						0.747777					-0.161519		-0.45119												-0.264424																	0.571419		-0.239425						-0.268599													-0.327085			0.300579						0.0577001											-0.246531						-0.395884
TXNDC5			3.42379																	-0.37921															-0.644228																																						-0.199121																			-0.433069												-1.43561						0.391376
CLCF1																		0.927859	-0.27933																							-0.156823							0.838875	0.484739								0.36366				-0.407152			0.775343	-0.287396		-1.34016											-0.222184							0.48575										0.146903								0.16863												-0.537573			-0.523014
C19orf12							-0.577288				0.165198				-0.309531					-0.163175								-0.735434						-0.230649	-1.03728																	-0.281958						0.281849							0.866566			-0.518895		-0.502123																		-0.442003															0.426599																-0.421309
ZC3H12C														0.125941														-0.660959											-0.316737													-0.172731																	1.00217																						-0.474214																										0.621656											-0.289864
HLA-DMB		-0.916946																			-0.308379				-0.424282																	-0.577443				-0.974229				0.849637												-2.0367																								0.95475																0.206924		1.19304
SGO1																					1.87978			-0.45254																1.60171			-0.171717						-1.74934				2.32301																																					-0.417736	-0.361529												0.999493		-0.77639																				0.628818
BRD9											0.325161										0.222386			-0.225899				-0.399749	-0.394827										-0.285174									-0.30555																-0.361885															-0.743853											-0.58476																				0.715045
LRRC25		-0.697816									0.301017			0.286893																										-0.213099					0.683386	-0.62557				-0.546075		-1.91125						0.385052																																													0.27512
TIGD4																																													0.111448																																					-0.132991																					0.143318
RACK1						-0.183934			-0.995468		0.399948	0.232157							0.276977						-0.112321									-0.682585								-0.746683				-0.840137		-0.41516		1.01535	0.8111	-0.33922								0.140017				0.159711								-0.218446	-0.641561												-0.213839			0.288347				-0.739446		0.292435											-0.702676					0.236858													-0.429915							-0.919732
PLAA						-0.298629					0.168978				-0.338462						-0.185648																		-0.511004			-0.884589																																																													0.231903							0.360831
CORO2B							0.114681																						-0.397003		-0.159837														0.0866589														0.0453857																										-0.0779909																															-0.0312306
NAT14																													-0.24374																					-0.156138																								-0.245699										-0.23065						-0.229084								-0.31302											0.76588																						0.377211
TFPT							-0.334414		-0.560133																-0.337527																				-0.257081													-0.159012																																		-0.144151
IGLV3-22			0.520169																																																																								0.0651674															-0.270879														-0.129339
NUDT6														0.202143											-0.480788				-0.409065													-0.327325											0.251054					0.404844															-0.247734						-0.268648											-0.540292							-0.459582								-0.540329											0.961425
LACTB2																																										-0.964037								0.872452			0.216991									-0.429331			1.451			-0.939348		-0.426473								-0.598445														-0.369911					-0.371188													0.742929						0.917491
H1-4									-0.83752		0.481869							-0.597858															-1.12292							0.209101		-1.67334				-0.728512		-0.490749	-0.395404	0.924325														-0.23077						0.516956									-0.14697											-0.217982	-0.30504	-0.65354										-0.291233	0.210222							0.428525															0.710538
NRL																								-0.285543																																																												-0.389733
HSPB9													0.0754736																																														-0.0868078	-0.168728																																				0.0280253			-0.006141									0.123294
ADAM17									-0.20465		0.451987																		0.195053													-0.662148				-0.432947		-0.28067												-0.358885				-0.0236392																					-0.318143					-0.419901																				1.00068																				-0.47603
TMEM60									-0.587979		0.395493				-0.248039			0.369489																												-0.354041		-0.317525																	2.58175			-2.09074																				-0.702317									-1.08373																			0.493598
TRBV6-2																																		-0.245374																							0.410411
CFAP54			1.35667											0.067965																			-0.322371																								0.232714								-0.68266										0.59078				0.480156											-0.682308														-0.418418						0.273312
ZNF396																																													0.16387				0.255731	-0.261824											-0.187901					-0.22009													0.354474						-0.185335
ANKRD22																										0.388152		0.655434																	0.383718							-0.245068										1.51814		0.402829																						-0.738633		-1.69383														-0.254225																	0.750171									-0.691285
SIPA1L3		-0.429712	0.145								0.087586				-0.5053				-0.30991	-0.434901																																														-0.248681																			-0.306184				-0.29377	-0.361539															0.278592									0.590866																			-0.411024
INPP5K				0.297831		-0.327867																																				-0.351762	-0.427012									-0.509												-0.161475									-0.376449																					0.406236																													-0.398109
SNAP23											0.150974	0.367002													0.167768									-0.168215					0.66122	-0.0929648							0.288426			0.584947		-0.451692			-0.687447					0.628621										-0.203648									0.108305						-0.292206									0.315913											-0.232257									-0.618537																-0.775241
FRMD4A									0.194303		0.241552						0.15171			0.217079																							-2.02065		0.282342	0.0831209																																		-0.130562			-0.285231																																					0.661484								-0.172594
DTX2		-0.357204													-0.280311			0.318382																								-0.534816																		-0.207403																			-0.107617										-0.213059					0.252642			-0.743224																			0.650731
USP42											0.216977				-0.299673			0.391421																					-0.448035			-0.423654			-0.146941													0.661277																					0.0917275					-0.250657				-0.314144													0.262519
FZD5														0.193573												0.211126																-0.0872583	-0.700473		0.449248	-0.129744				-0.377705		-0.15566								-0.414109		1.09478		-0.524674															-0.371772	0.0900163	0.502554			-0.443234	-0.108092			-0.215462										-0.058256												0.0898406																		-0.219586
BOD1L1		-0.62637									0.374164				-0.463671		0.352922											-0.246116														-0.350411					-0.481867											0.215117															-0.398539												-0.200195				-0.160719					0.35723			-0.747316													0.604907																							-0.357916
PI16																			-0.384555									-0.161237											-0.131056																																																																						0.550488
MEDAG											-0.179691			-0.0702243																																																													0.00134984																						-0.0773511
VAV1		-0.384683		0.208737							0.198023				-0.660341					-0.260464								-0.70415																			-0.160716	-0.306828										0.298287		-0.214431				-0.101306	0.31505					-0.187477		-0.15633	-0.333627												-0.304808				-0.55606	-0.305848														-0.424717						0.714037				-0.126186									-0.23107					-0.250041		-0.670876
MLLT3									-0.19649			0.380795													-0.289274								-0.466242	-0.409289		1.07878																						0.604601							-0.547317			0.462843	1.80682				-0.272361						-0.466489								0.367243										-0.758255								-0.621194												1.30049												0.303436
ZNF785											0.141662																	-1.01782	-0.554138																																																									0.445838				-0.176585																										0.542707
RPS21						-0.16531			-0.75644		0.383507				-0.139621							-0.198753			-0.152764	-0.266395							-0.729299	-0.684856								-1.24958				-0.897538		-0.372723		1.67706	0.957221				-0.660906																		-0.525463															0.274872				-0.790436											0.0297431		-0.386396					0.581994													-0.323736							-0.313099	-0.406028
TRAPPC12																				-0.0338087						0.358823			-0.361605				-0.344587									-0.79324										-0.807299												-0.595485						-0.322636									0.185874					-0.510205						-0.434475
ATF3																																	-0.534464																	0.603972								0.443559		-0.913039		-1.78736			-2.80666			1.92482					-0.39166					0.832192	-0.695504						0.263037			-2.12406																												-1.56546
EIF2B3			0.585726			-0.200457			-0.276494									-0.137224		-0.314723					-0.48082								-0.561288		-0.253767				0.749151			-0.472634																0.585372																					0.0874188												0.128692	-0.379718					-0.574156						0.322871							0.534343						0.553168							-0.249055							-0.183979
LRP12												0.35073																-0.53647			-0.17067								-0.697575													-0.531362																	1.39431		0.710801														-0.13958			-0.379803														-0.169439															0.735333	-0.233709										-0.277434
LRP6														0.108591	-0.150461					0.129543						0.186891			-0.280471														0.181271																																																													-0.123561																0.617956			0.115621					-0.397183	-0.321367
API5															-0.227749										-0.11916									-0.443558								-1.06017				-0.374043																								0.223856		-0.241344																									-0.528473						0.370116		-0.293299											0.310291
ARSK																																	-0.561232	-0.430597											-0.441036													0.601589												-0.72299															-0.134484												-0.414982						0.489734													0.926398
CXCL10						-0.0300968																											-0.59485							-0.173729										-0.174759																							-0.160344															-2.30569
PPP1R14C												0.120071																					-0.156693															0.190921							0.0924803																																																									-0.000516345
SYS1		-0.250636							-0.0922203						-0.437568			0.346547															-0.372835												0.159937	-0.213351			0.211086									0.795015								-0.185337					-0.520369	-0.229656	-0.237318																	-0.236064							-1.12926
PSMA7						-0.324481			-0.881741		0.225388				-0.369919										-0.33517									-0.206354												-0.37226		-0.405813		0.749711	0.292759	-0.612401	0.220681							0.178266													-0.362167																			-0.414814											0.416576											-0.30373									-0.546481							-0.585149	0.553585
FHIT																													-0.990412				-0.491195	-0.583744					-0.902871							-0.564617												0.673158				-0.502577						0.408486																	-0.263462																				-0.423835														0.686252
CEBPA		-0.397551		0.37956							0.33173											0.0372811				0.271275																			0.548416					-0.415892		-0.609021								0.598606				-0.587685																				-0.525501																		-0.406977																					-0.348894					-0.492521			0.312771		-0.436926
TMPRSS9												0.133971																															-1.2658																																									-0.716739	-0.155759
OPLAH		-0.276925												0.294137						0.0967742	-0.380722				0.389186	0.633946		-0.37961								0.266877							0.195019							-0.206326		-0.434034																													0.498174					-0.363733	-0.520989		-0.371238																																							-0.596767
ACSM3																																											-0.452419							0.635995								0.286467				-0.769143				-0.423595				-0.402006															-0.62666	0.509052					-0.605246						-0.718792
ATP11B															-0.391793		0.401799			-0.35328																																						0.844041																															-0.31599	-0.474705																																	-0.337815					-0.271549
CELF2							-0.631861		-0.641366		0.438821	0.452193			-0.639623		0.396755																									-1.53597				-0.517592		-0.441248																									-0.215706												-0.315328					-0.190734				0.261872			-0.828039																										-0.185553							-0.458201
USP47						-0.199943									-0.204151																		-0.298444	-0.33927											-0.430332	-0.30067	-0.171111		0.259315			-0.314465																				-0.186056	-0.19065						-0.15125																																																			-0.826362
FAM133B															-0.681456			0.250168											-0.372776													-0.549045	-0.164581			-0.292059				0.41771															-0.349633					0.161736																						-0.36775					-0.486825						0.312494							0.647232
ESD											0.460658								0.309375						-0.157103									-0.463397				0.201594								-0.583605			-0.294113	0.543104															0.255637			-0.395101	1.31167	-0.226455			-0.334361																														0.512912		-0.450322						-0.472593						0.555137												-0.297281	-0.883592
TRIB1			0.54932											0.578664							-0.493628					0.329584																			0.537063			-0.338094				-0.443903																																-0.300232				-0.984718				-0.234853												-0.81324						0.751559																		-0.300913			0.437104
CORO2A				0.294263																						0.0712086							-0.291989	-0.143432													0.284758	-0.331306		-0.2039							0.317653	0.23297				0.593037																										-1.00116			-1.07594					0.200366	-0.534418					-0.317179														0.414212		-0.228429							0.0834044	0.123311		-0.415243	-0.3519	-0.162587
SETD5											0.407919				-0.301051		0.453407												-0.148013													-0.534427				-0.290309																		-0.400924									-0.317457												-0.131604				-0.28307																											0.336972							-0.784748
C16orf58			0.252558								0.3697										0.185477							-0.494367														-0.477908										-0.423418						0.358595						-0.526206						-0.40054			-0.553342						-0.43824		0.259879
PROK2				0.372868										0.264775						0.114433		0.50573			0.616377	0.350666																			0.450077	-0.299374				-0.290887		-0.558243																													0.804758			-0.348003					-0.217408																0.180536																							-0.780424
DHCR7																		0.542525							-0.460004																																					1.00823																								-0.403251					-0.777965																							-0.514298															-0.243776
PRR3							-0.375869											0.426161											-0.208335																													0.611706				-0.387933																																									0.399418
ZFP3											0.168282				-0.388001				-0.366238										-0.428513																													0.363797							1.12313	-0.378682																															-0.346058																			0.998136							-0.249289								-0.54332
VHL		-0.348882		0.232063					-0.286291		0.458622																												-0.550303			-1.17037				-0.42759		-0.385529																-0.35409							-0.84123		-0.340562												-0.300283						-0.0868836																																-0.453629
OSBPL2							-0.496717				0.285611				-0.224216			0.234368										-0.354136							-0.397417					-0.107269		-0.310401						-0.274402	0.207495									0.0822581														-0.218717													-0.305131				-0.470393					0.247673									-0.31354							0.967648				-0.505959
ZNF503																																													0.344332							-0.196452																											-0.402151		0.28195			-0.476299		0.623894																																	-0.259759
ADIG								-0.0669968			0.0482231			0.121485			-0.115781																-0.0117733											-0.0156588											-0.109517																																																									-0.0157877											-0.130196				-0.0803884		-0.0462697	-0.0330771
STEAP3											0.268206																												1.61																																								-0.601059											-0.365007																																							-0.809554
POTEE																		-0.310285																																																																		0.282232
ZNF638									-0.476898		0.285084																							-0.254547								-0.553665						-0.143086																									-0.233253												-0.288384				-0.29145					0.181356			-0.533568								-0.250723											0.978666	0.272434
FOXN3							-0.435203				0.524424										-0.440498				-0.202994								-0.315317	-0.339833								-1.10972				-0.46578						-0.680716													-0.706782								-0.446601												-0.360858																		-0.243695							0.628222				-0.515651									-0.208072							-0.553024	-0.260374
THAP10									-0.160318																																	-0.103171		-0.0730332																																			0.516798																	0.224612
GLS2								-0.189546				0.192199		-0.129194															-0.234643																								-0.346492																						-0.0103472																						-0.408702
ENKD1																		-0.215475																											0.275664																			-0.523167															0.415596																																									0.633759
EIF1AY	-17.4462																								0.217055																		-0.434507																																																	-0.732983												-1.16457
SPCS1			0.58687			-0.234404					0.183929								0.375473															-0.397632						-0.0418402		-0.837849			-0.251908	-0.486583		-0.234091		0.986388																						-0.327652	-0.476732									-0.420993		-0.143906								-1.03337									0.29088		-0.232835																											-0.253374
DCHS1											0.254945																	-0.286593	-0.382625																0.236673																																							-0.200328	-0.334886														0.124534					-0.21628																0.737185
PFKFB3											0.230545							0.408116		-0.0276491						0.557033																				-0.402804		-0.296098				-0.487261																											-0.330887		0.566978						-0.429181	-0.802874	-0.470187	-0.286776							-0.480519																			-0.539887												-0.510797
ZNF777											-0.098567									-0.149481						0.239567																	-0.329218		0.330952																																				0.50318	0.153482			-0.112221	0.298992																																										-0.303665
EXOSC5											0.262385										-0.297312				-0.935402																					-0.399031				0.62678								0.568742				-0.619786								-0.373201								-0.246168																									0.439868		-0.868147					0.812868
ERCC1									-0.345828		0.27714	0.16946			-0.582411							-0.0470077																				-0.594297						-0.382155		0.628679								0.20998				-0.400388											-0.313834												-0.104368	0.820285						-0.527924																															-0.583338
GLS			0.179491								0.215643			0.262427	-0.477547														-0.246649																			-0.399939																-0.369416						-0.295983			-0.433355					-0.350262					-0.323546	-0.300788	-0.16895												-0.641256																			0.807173														-0.645117
RPL3						-0.12834			-0.913939		0.329331	0.197646													-0.360369						-0.220263			-0.901194								-1.51089				-0.882846		-0.39347		0.75773	0.852188																		0.341516			-0.209473	-0.586889												-0.393404			0.379015				-0.779232													-0.960234																		-0.665577							-0.509902	-0.721461
DOK1	0.10434										0.403998	0.354479						0.280409																																		-0.506779													1.30617					-0.575226								-0.491499			0.736667									-0.336021																										0.846094															0.8168		-0.71323
SLC30A8																																																																																				0.207208																														0.478123
C1orf56							-0.24643																											-0.439017											-0.177633				0.40421	0.40804										-0.45245					1.03762			-0.958341											0.321212											-0.583342
ACOT4							-0.752966																	-0.217213			0.157863						-0.927765												-0.368464																							-0.314384																						-0.285631							-0.463117							0.208271	-0.24128						-0.176063								-0.317479
ARMH1									-0.919841																				-0.297781																0.859178	-0.637628																							1.09081															-0.675186	-0.235722						-0.438167										0.375779																0.794934												-0.566835
KNSTRN																					0.541175																		1.28342	0.48482									-0.748175				1.37493												0.835141																									-0.333465							-0.555112						0.76574							0.75774						0.84122															0.381543
MYOM2							-1.00326																					-0.281394																	-0.236615																																								-0.164321																		0.369913	0.384808															-1.06591				-0.282707
ZNF576																		0.570439															-0.53897	-0.257436														-0.467626																	1.12446									-0.254814																							-1.02719						0.239699						0.723375	0.355296						1.93364
MMP23B							-0.702812				0.191236																				0.290769														-0.459557				0.356325									0.664007				-0.56722																						-0.50087																	0.764398																		-0.812667
RPS14		-0.268227				-0.165799			-0.964547						-0.456648							-0.0293749											-0.364326	-0.880505								-0.780798				-1.07419		-0.465887		1.68061	1.22247																					-0.287463	-0.795602															0.59405				-0.843139											-0.099378		-0.163159																		-0.328719							-0.342606	-0.541287
IFNGR1							-0.891319				0.462031							1.09778																								-0.670152				-0.452553				0.427016		-0.592116						-0.144515		0.206057																																					-1.32611				-0.169907															0.649954							-0.497492
ZC3H11A																																			-0.828935										-0.199523								-0.230274											0.291941															-0.271227			-0.245053								-0.508874							-0.587385
ZNF692									-0.471294		0.192033							-0.303892						-0.201248				-0.292566			-0.416465															-0.237778												0.837883		-0.469986				-0.400435								-0.298199						0.234326							-0.329638				-0.24989																					0.34982
JAGN1									-0.573171		0.34005							0.351342																												-0.47785																			0.44225														-0.102547													-0.646336					-0.775608
ZNF200							-0.488283				0.0986303							0.655355		0.0497155																												-0.208254										0.314611		-0.476961					2.67337			-1.51106											0.187513						-0.308676				-0.317214	-0.602082																										1.6872
PPP2R5A		-0.507123												0.112715	-0.209016																											-0.457744				-0.589725						-0.759071						0.117369						-0.32791																				-0.812921						-0.330924												-0.750079
ELF1											0.450589	0.223025			-0.238875			0.213512							0.221278						-0.583791		-0.244988	-0.432364								-1.02843				-0.656371		-0.347097		0.756641		-0.269801										-0.284756											-0.475281												-0.323364							-0.467697																																						-0.788159
TRIM72																																																								0.102906																										0.097885														-0.0378308																0.1524						0.0531832
GET3											0.168641			0.121767	-0.270907			-0.160179							-0.211189								-0.401635										-0.158475			-0.19945		-0.354079		0.584224																								-0.259738					0.187786													-0.377115											0.257809							0.623093													-0.595102							-0.451041
TRIM13									-0.192937			0.356324			-0.428229			0.849196													-0.419022			-0.250336		0.441426									-0.181105					0.505086												-0.952848											-0.402594												-0.322805									0.494227																															-0.240547
TERT			1.39554											0.0868288																																											0.102393																											-0.273127										-0.0950808									0.255506	-0.174752														0.157889	0.187267
DNAH8			0.849071										0.149573																		-0.402763																																																																									-0.177258
C3											0.246774															0.192714		-0.436623																		-0.159553														-0.901109																					0.314137																											0.262518										0.055693		0.176052
PTGS2											0.221044			0.241042								0.206359		0.192494																		-0.172933			0.551034					-0.171704		-0.303991										-0.854993							0.526239					-0.38613					-0.250601		0.848175					0.585936																																										-0.25468
FAAP100											0.186713																	-0.332478														-0.464304															0.275037							-0.309801	-0.565476			0.302732										0.2704							-0.269768	0.4634								0.308843																0.458895				-0.431337									-0.365446
ZNF816																		0.329904															-0.40806	-0.223302				0.217117	1.27044			-0.201748							0.359917										0.26887						2.07143			-1.05201			-0.473423			0.0669351					0.2895				-0.292168														-1.23282																			1.00675														-0.220878
PCYT2											0.195444										0.173004																																					0.384551						-0.31805																									-0.119198		-0.133534																		0.585485										-0.360457												0.642835
ADCY10												-0.0988646		0.242532																																														-0.348277																																				-0.0542855			0.244633
ZNF256	0.2036								-0.520914						-0.250842			0.325999								-0.223237							-0.694285																									0.454095								-0.307869												0.221837							-0.341734																	0.19113
RRAS														0.207664																																-0.331739						-0.266533												-0.386522																						0.346315				-0.468235												-0.245154															0.516278
PKM				0.27677		-0.255119					0.647856			0.458878																				-0.263726					0.756372							-0.283862		-0.555284	-0.430681	0.982222		-0.40903										0.526438											-0.615064																	-0.110192	-0.125334	-0.466833										-0.225611	0.519549														0.852766													-0.757638
ZNF675											0.15537							0.516436											-0.428741				-0.376523	-0.263489								-0.362103								0.873234																-0.331271													-0.440436																		-0.464964					0.201475														0.653823
CNTD2									0.137667																														1.22012
CD177																				0.157464		0.374093				0.23539					-0.150176														0.134427																											-0.0627813													-0.182168				-0.284148										-0.160894													-0.00825077										-0.385231	0.178197
PRKG1												0.475965																																																									1.74055													-0.197363			-0.154986																									-0.244807							0.51381
ZNF286A																								-0.64519				-0.408202					-0.342515		-0.286498					-0.340191					-0.318519																												-0.146346														0.310073			-0.474385							-0.96695					0.298072														0.599377			-0.294795
ZNF486															-0.40004					-0.145503					-0.159471														1.09186			-0.247445																0.699301		0.726027					0.98939														0.407717						-0.405094				-0.257781	-0.516738																										0.536425
AMD1						-0.0833029					0.413806	0.379518		0.425687	-0.244173																			-0.568521								-0.575085				-0.597362				0.977868														-0.133871	-0.246471			0.549513	1.0542									0.461068							-0.450395	0.282435																	0.126979														0.573722													-0.425194
IGLV1-51			0.702402																																-1.32785					-0.23638									0.405142	0.804794																																								-1.00351														-0.49356						2.04683
AL031777.2											0.301047							0.334111		-0.0800347	0.319121	0.44026														0.214492																-0.390484	0.21013				0.259915			-0.634026											0.976282														-0.134497			-1.35516		-0.215465												-0.210267																										-0.275099
ABCA7											0.350418			0.165248	-0.36198					-0.561866	-0.311248				0.225028			-0.643231																				-0.305458				-0.890161								-0.641803				-0.535193																									-0.493067																									-0.482966								-0.587542
MCM10			1.12615																		1.20471																			1.608									-1.85683				2.79854				0.264092																						0.475093				0.195314	0.232963							-0.424652												1.19345		-0.709608																				1.17682
SRF		-0.451399									0.425114																															-0.358747						-0.487669										0.467889						-0.474211																	0.689407			-0.337303					-0.329591	-0.314522																											0.503639											-0.316392			0.755176
LDLRAD4															-0.402024														-0.454007					-0.221122												-0.206784													0.308265			-0.456887																0.469277	0.316368						-0.21289				-0.169277	-0.444209	0.173129										0.568987																												-0.23629				-0.24401
PANK3							-0.294137								-0.370395			0.332828															-0.349449					0.357343					-0.105842									-0.75819								0.186885														-0.629402																																																			-0.121221			-0.308412
NCOA5		-0.276738																0.588399							-0.273135			-0.413227					-0.294744																			-0.202149												-0.334115	0.847944						-0.376536	-0.137852													-0.23592																															1.49128															0.229532
PHF24											0.173206		0.0631016																				0.103273										-0.344649	-0.0621877																0.829301																				-0.129618		0.0739674																										-0.02758				0.0187655								0.252028		-0.127855										0.181176
CIITA		-0.707845													-0.579224																														0.549863	-0.565298			-0.35124													-1.66913				-0.351708																			-0.293246	0.895342																0.177583														0.503166
SRC				0.143173							0.13543	0.439506		0.227662						-0.0623176		0.416577				0.256432					-0.366821																					-0.419368										-1.77897		-0.217729					0.580157										-0.508695		0.679999			-0.181815				-0.417304																																								-0.285695
SDHA											0.352679						0.340789												-0.452551													-0.420763						-0.296785																-0.601205	-0.75169			0.38753																				-0.416113																						0.384902
PCYT1A							-0.634465				0.472732				-0.438893		0.666017																									-0.627054						-0.337333										0.569885																															-0.285954		0.17898												0.421203													0.706866
POLR2K						-0.252332												0.347962							-0.16994			0.243473					-0.726843	-0.330109					-0.775191			-0.978648								1.24949																																		-0.105922								-0.316436											0.289192		-0.295126					0.237464													-0.449793
PRKCB	-0.213439	-0.428806									0.429128				-0.250359																											-0.711322				-0.689175				0.216952		-0.794247												-0.395726						0.1493															-0.305222				-0.536411														-0.201965
GPR15																																																																						-0.59163																																		-0.206515							0.170394
DMKN							-0.389485		-0.394303										-0.227229			-0.183487																							-0.361546			0.20124	1.05627	0.272432			-0.46823																											-0.188208																								0.132154															-0.233239						-0.1324			0.166625
FOCAD							-0.304085				0.20423									-0.24783					-0.358123																	-0.204542															0.454145	0.66507						-0.201076									-0.429702												-0.27336				-0.195696														0.169856											-0.541963
MYO7A											0.257314			0.10439											-0.429932																				0.222179					-0.240783		-0.180368										0.56354																			0.553019					1.16083		-0.125479																																			-0.276273
ARID2															-0.306167													-0.437012					-0.20701	-0.356792								-0.417335																0.320772																				0.223954	-0.184778						-0.191123						-0.09382																							-0.537894									-0.316987
MYH7B																																																-0.191745													-0.19129
PTPN7							-0.552648		-0.296076									0.171537											-0.298655																		-0.0182736											0.147935												-0.471222															-0.334598												-0.807619								-0.498738														-0.377383											-0.294637
ZNF22									-0.500628		0.250322				-0.58673			0.445007							-0.440722								-0.369906	-0.466765								-0.329187			-0.256907					1.12895								-0.122165																											-0.211853							-0.501801										0.245234			-0.223817											1.22054
TNS3		-0.488626									0.257782																									0.64027									0.825462	-0.276651						-0.305638												-0.210487															-0.164837							1.25081		-0.91352																													0.952634
RCCD1			0.24172											0.178737							0.411758								-0.535095			0.198364								0.373759						0.132804			-0.372235				0.808169				0.332297																						0.414112					-0.37684						-0.510484	-0.186227												0.467857																						0.213092
ZNHIT3									-0.669658									0.413462	0.422936															-0.268203					-0.800484			-0.439238								0.726387																							-0.277913																			-0.286653					-0.565941						0.250055		-0.568473																		-0.223017
CREB1									-0.389994		0.222562				-0.257483													-0.443673						-0.355938												-0.344786	-0.0173264		0.152752																									-0.394684											-0.108707									0.233999			-1.19973																										-0.495905
ALOX5AP							-0.618685		-0.627822		0.256425																																																			0.728578																-0.258051								-0.695093				-0.353271											0.542858			1.18306
HOXB2							-0.44124																										-0.45506	-0.159076								-0.2652			-0.0572438													0.349497															-0.166446											-0.419461		0.438289		-0.448256																0.240231
MYCL																												-0.842761																	0.436673							-0.554004										-0.916643																			0.71136					1.47377																																		0.214538
PAAF1			0.189763								0.162635																		-0.312509				-0.655452	-0.173561								-0.273443								0.437449															1.10878			-0.683543			-0.440725								0.136053																		-0.431669																			0.813191
LYSMD2									-0.592356									0.369051																								-0.683699			0.27158	-0.224254																			0.918525			-0.985817																-0.703323				-1.18659																												0.63161
PLCG2		-0.591655	0.138872								0.154768				-0.701731											0.221054		-0.411171																														0.491217						-0.20652																					-0.226144				-0.445697					0.154138										-0.48304						0.708629						0.671951							-0.587751										-0.303752
GIMAP1				0.333977	0.220722		-0.658751							0.116559													0.0232932	-0.933152					-0.784446	-0.329054														-0.187438				-0.240485													1.92878			-1.41857					-0.112014					-0.036103								0.323551											-0.518915					-0.447464		0.473001
GMIP		-0.351663									0.351657				-0.445274										0.177286	0.435027														-0.10997		-0.479041										-0.741951												-0.588574																	0.487349			-0.253859					-0.28752					0.692442								-0.220917																				-0.340087									0.219155
C1QTNF9																																0.0694562																								0.03517				-0.125708															-0.116542																					0.0893956														-0.123312					0.0206398
CA8																												-0.505559															-0.502051																																											0.396811															0.620315
SDSL																			0.417055														-0.268617						1.06082				-0.15807		0.25037							-0.277638										-0.77465																								0.555919		-0.542319																0.431336
CRAMP1							-0.532145				0.162528				-0.395894																											-0.490873																			-0.31477			-0.152161																				-0.307484						-0.232557																										0.696125
IGLV6-57			3.56155																	-0.617584															-0.673487															0.397692																																								-0.547726														-0.893088						3.01616															0.55033
EHF														0.144118									0.021175																																						-0.0115123	-0.378053
THG1L						-0.223078												0.152953							-0.234223																	-0.526455				-0.371487																-1.0606									-0.373992																			-0.408031		-0.218207					-0.388871																										-0.335445
COX6A1			0.130418			-0.144746			-0.409553		0.531997														-0.14681									-0.214095								-0.474521				-0.417689		-0.456972		1.00291			0.226891					-0.0652756															-0.381419											-0.24551								-0.850552											0.169614							0.543333				-0.299812									-0.402583							-0.552492	0.566993
COL24A1			0.403133									0.510542		0.222088																																																																																							0.996786										0.226596																	-0.386127
ARL17A																												-0.641787						-0.349186																																-0.221803																	-0.306316																																								-0.163202
CTSK																		-0.161345											-0.292193																0.271921	-0.25174																																																								-0.361982			0.206282
C1orf131									-0.30007		0.16577							0.502862											-0.173784				-0.787621						-0.396274			-0.880908				-0.263247				0.60494			0.1843					0.27303							1.12005																									0.140595							-0.655971						0.613399													1.26387
ATXN1				0.288812							0.239916									-0.232276					0.274398	0.322067																															0.589183																-0.281079																			-0.297167		0.290876									-0.496221
TNK1																								-0.296874					-0.421548																													-0.684303																											-0.219642																																	-0.181515
CENPN			0.448287								0.263951										1.04826							0.665443												1.36946									-1.71695				2.22891					0.699238																																													0.90644		-0.458449									-0.687062											0.541396
TENT5C																		-0.474793			0.203623							-0.629107															-2.28973						-0.522692																-2.81028			2.81291										0.479573							-0.431576				-0.337848			-0.758002		0.753394									-0.375928	-1.57662						0.700069
SCO1																		0.380114							-0.206679				-0.287608																													-0.157377																																							-0.846432						0.359444													0.733412
KRT73							-0.401661				0.127415			0.0779562															-0.863934				-0.160892																																																																-0.121803																							0.373526
MRPL12			0.634103											0.145653											-0.598976																				0.244268	-0.168725																		-0.562639															-0.117733																								0.714797																												0.710035
EBF4							-0.201499	-0.427274				0.0772892																	-0.205079											-0.157338										-0.177062																																																																					-0.98039			0.178562
ASB8											0.281507							0.34354																-0.400964											-0.135176				0.12955									0.307292						-0.11235																					-0.279507							-0.299235																																						-0.442339
ZNF684																		0.483462																																										-0.882626																												-1.35435		-0.355966																																	-0.457432
GSPT1											0.344987			0.200448							0.142769				-0.508047									-0.478163	-0.497812							-1.19782	-1.98802					-0.570645																-0.183891									-0.668943						-0.299666						-0.266957																		0.351194													0.4246				0.668656			-0.191885								0.619522
FKBPL																		0.630027																																															1.12934														-0.360609											-0.549979							-0.485979						0.357786	-0.232482	-0.22844											0.556094
RFLNB				0.313038			-0.283527					0.220729														0.317417																				-0.216401		-0.356328				-0.854758								0.828476									1.28771																			1.12226			-0.836767											-0.309667															0.97546											-0.46483					-0.884471
RRM1									-0.586418		0.101736							0.269668			1.04445																	0.2636		0.628331		-0.550191							-0.815911				1.38043				0.58779	-0.16583																					0.15038												-0.388597						-0.845355						0.901436		-0.565167																				0.665009
RBM14							-0.264356								-0.371225		0.14952												-0.716444				-0.534868						-1.05032	0.110056																								-0.440948															0.111351											-0.360456													0.423424							0.597998													-0.42666										-0.501261
NLK												0.425704		0.27993	-0.312231																														0.264434													0.227325						-0.281012					0.535308																-0.196072					-0.378958																										0.734151	0.510205											-0.364656
PPP1R32																												-0.340885	-0.327688																																																													-0.214948
PLGLB2																												-0.55831																		-0.104021																																																																						0.422377														-0.258705
ILRUN		-0.330791					-0.323364							0.21387	-0.52771																			-0.162924					-0.765061			-0.254604	-0.192218									-0.300919						-0.199072		-0.265155				-0.559551			-0.344674												-0.102703									-0.362394						0.25106																0.408837				-0.615835									-0.360202
TRAJ38																							0.0719164						-0.932738				-0.0914434																	-0.383821				0.0869587																					-0.0329754	0.25877																				-0.0426244			-0.188825																			-0.12608		0.374024			-0.0637011			0.0972639
ARHGEF25																																													0.0627554																																																																										-0.415752
TIMM17B				0.164769		-0.258755			-0.467834		0.328989								0.48499															-0.187031				-0.0960385								-0.372414	0.319633			0.755302																				-0.294092				-0.215948																		-0.723433																		0.770946																				-0.414413
SUOX																										0.251106																-0.260703										-0.234075													0.505434														-0.336801											-0.437136	-0.224176																									0.743254																	-0.264565
RC3H1		-0.294674							-0.291056		0.435884			0.30696	-0.649138		0.340072											-0.650521						-0.204966														-0.214422																															-0.267165		0.438585								-0.230169	-1.05219
TRBJ1-1									0.116903	0.00701806													-0.0067961						-0.166236																														-0.126539																0.0332963							0.033511																														-0.0792965										-0.0351248	0.122934			-0.0431343
TMEM88																										0.418851		-0.523549					-0.205082						-0.569255						0.280359					-0.122344		-0.485507								-0.463938									0.219389									0.159306											-0.185056					0.148704																												-0.384132						-0.209513
SAP130																	0.288282			-0.326936																																						0.666927												-0.376435				-0.245652											-0.277868					-0.683881																																									0.395077		-0.362646
AURKB			0.854619									-0.142419		0.155896							1.48428																			1.69993								-0.332827	-1.69563				2.88688				0.425867							-0.247476															0.422061											-0.438673	-0.516241												0.997305	-0.298181	-0.62437					0.240179															1.15124
TNFRSF13B			2.24684				0.382229													-0.601369				-0.347939				-0.289694			-0.262795				-0.570098															0.510014																					-0.376123	-0.337511									-0.382912											-0.512606												-1.4545						0.965143
TRIM46									-0.224631		0.151323							-0.219999											-0.653672																																								0.546235	-0.425356		-0.330215													-0.349248												-1.09899						0.1439
C5orf47									0.136594		-0.095107																																			0.103142														-0.392316															-0.0865994																																	-0.11286		0.143332	0.119114	-0.104938						-0.0188909
SF3B2				0.166625		-0.164661	-0.231566		-0.579254					0.148042	-0.640715																			-0.424242								-0.702012				-0.391107		-0.311779		0.693653					-0.476133			-0.039808		-0.0907308													-0.337377					-0.0227137							-0.164847							-0.602029											0.200587							1.08606				-0.30622									-0.175817							-0.700087
ACYP1											0.125756				-0.300724			-0.341119			0.314645					-0.316155			-0.555438					-0.226132						0.0981083										0.902826								-0.169779							-0.761231			0.501781																						-0.310711													0.441966	0.317701										-0.659567
ATP6AP2			-0.0403063								0.424973			0.330564	-0.536804										-0.0694595									-0.253958								-1.08776				-0.651199		-0.288964		0.738083										0.244384													-0.499679																			-0.808524																															-0.558883							-0.357795	-0.135075
ZNF845																		0.93833	-0.238266																					-0.342116									0.391864															-0.161096	0.807974	-0.258122													-0.262623						-0.137784				-0.143845	-0.163319							-0.356806
CHD1L									-0.613748																-0.379369				-0.462369				-0.242668																	0.911433												-0.322357																						-0.262864																			0.433331	0.596555	-0.223264																										0.25161
CATSPER1							-1.25879				0.128269										-0.241376						0.44122						-0.341988																			-0.622262						0.749432				-1.09626																																								-0.319845		0.672553																									-0.455888
CBX2			0.243491						-0.121084					0.0609328	0.177867						0.296372																																0.289153																												0.171795																																												0.535158
LRP5L																		0.240801											-0.301074																																																		-0.201175		0.271008					0.632692
WDFY4		-0.806367		0.18581											-0.819724											0.475034																			0.642795			-0.2308																															-0.173437						-0.195846				-0.565572	-0.261509											0.524532
MGAT4B				0.259137								0.17007		0.315782			0.534411		-0.192629	-0.103698						0.610102																										-0.241109									-0.193414			-0.392768					0.408392																-0.136018					-0.164746															0.183895															0.625424								-0.435114
TRAV22											0.107608																						-0.285139												-0.0386257				-0.248808								0.418301																																								-0.836811				0.128577																									-0.089963
IKZF2							-0.567909								-0.554951				-0.560967														-0.590096																									0.388242								-0.296553													0.462199	-0.357053					-0.431834		0.433943										-0.625791																						-0.677523
ARSJ								0.0247274																									-0.0644675																																																								-0.0384062							0.0772261																0.139077							-0.304802
NADSYN1							-0.411484		-0.473817						-0.457035																			-0.122028								-0.745486				-0.22088																			-0.690785			0.590974										-0.00145771							-0.265736				-0.191566					0.377176																													-0.404552										-0.411357
KANSL2																		0.637508											-0.151667				-0.498611	-0.366621																0.588158																												0.592661	0.117836					-0.222887		0.146216					-0.178692																							-0.484286									-0.295791
C15orf65																																																																															0.324754											-0.242513
ADGRB3																																																														-0.371734																								0.219102
TDRD9				0.244023										0.256583												0.491909																			0.527439			-0.173303				-0.483519										1.0876																								-0.601174	-0.390897															-0.247818			0.202578																							-0.767732
SPTLC3							-0.215156		-0.121197																																																		0.143966																										-0.105311																			0.121864
DCP2														0.178439	-0.232155											0.277904					-0.322505			-0.483274												-0.245158		-0.347055				-0.289714																				-0.302829		-0.239639																													0.266213																											-0.321354
ENTPD4											0.276935																							-0.395538								-0.465256																															-0.515491																-0.131157	-0.0605081		-0.477653		0.166737									-0.248042	-0.586529						0.693735													-0.320347
SHCBP1			1.82297														0.467044				1.63775																			1.47035									-1.87389				2.31818				0.485257																						0.600071											-0.172487	-0.441897												0.906572	-1.23162						1.68106															1.3078
CDK5RAP2																					0.656074																					-0.457659																		-0.552271																									-0.203889				-0.416756	-0.249879				0.475835									0.144849											-0.516448															0.21522
CHD8						-0.284572					0.470146				-0.408292																											-0.532951				-0.170089		-0.242591										0.19504						-0.42845									-0.267134												-0.386787				-0.372316								-0.443487													0.521466						0.666558							-0.660242
SNX32																																																																-0.313535															-0.401485																		-0.463312						0.171333
GAL3ST4											0.0968769			0.0996223																	-0.123327		-0.371195																				-0.755464		-0.238557		0.211561																																																														0.319864	0.546422						0.290275
FAM53B		-0.713532					-0.415824				0.299891				-0.659617													-0.629197							-0.807947											-0.458007						-0.566419												-0.507206															-0.19237		0.748626																																						-0.352959
CHMP7									-0.260035		0.283496								-0.290294																				0.605834																									-0.417321	0.946957					-0.25756			-0.351621					0.189626							-0.152947																													-0.526177		1.54926			0.200284
PTPRO		-0.522119													-0.277243					-0.357149																									0.193472																			-0.390838																						0.844544		-0.541548																												0.460367
BSPRY							-0.233032																																	0.173546																													0.79455		-0.379912																				-0.510189										0.456039
MEOX1														0.0784104																				-0.216107																																																																																						0.269905
MCRIP1							-0.577757				0.486491				-0.410097									-0.442379									-0.262725	-0.23923												-0.372993				0.412631															-0.430741																																				-0.12191																																-0.332583
TRAV8-6			-0.209204								0.164214																						-0.445087															-0.0951837									0.264659																														0.195597																	-0.2004																			0.202383
HEY2									-0.103221				0.356491																																-0.0832627	0.101382			0.183495												0.0939584																																																						-0.019869				-0.378619							0.13359						0.265006
USP24		-0.421659													-0.552077														-0.160008				-0.311887							0.107242		-0.396044						-0.186351																-0.273581															0.100963		0.395853				-0.335869				-0.381276	-0.430185																																	-0.226127										-0.861665
VWA3B													-0.312258																			0.0543236														0.0668517		-0.039158												-0.149997										0.0514365																		-0.128643								0.0865598
GPR137	-0.277767										0.22649																	-0.457762								0.414289			-0.589795									-0.150901											-0.399033														-0.174914						-0.467963
ACY1																																										-0.635352								1.04707			0.430745									-0.625411		0.258933																				-0.159553						-0.478663												0.263787		0.564832
PKN2											0.523448				-0.326724			0.525773							0.369415			-0.311305					-0.380147									-0.716895	-0.1731			-0.700146	-0.129916	-0.520422	0.199672				-0.168793									-0.275741																							-0.266545					-0.185059													-0.414066							0.982738
CREG2																																																																																																-0.0517912									-0.0960191
ALS2CL											0.265813																		-0.573766																												0.593827												0.604437				-0.188544													0.650189																								-0.27257										0.871194
PARP15							-0.208078		-0.458133						-0.478232				-0.51845										-0.851749					-0.307165											-0.304453				0.591278	0.995984			-0.232328																										-0.371575						-0.237252																	0.33592																	-0.841991
CTSC							-0.901148								-0.500472																														-0.266588		0.319619																										-0.323173						0.275574					-0.142858								-0.757465									0.338543																						-0.445115
TPT1		-0.20883				-0.123598			-0.733525		0.620467																						-0.41557	-0.930438						-0.0569565		-1.40637	-0.274852			-1.10728	0.157412	-0.574947		1.03853	0.747949	-0.418035																					-0.833771												-0.115131			0.72242				-1.05379		0.262763									-0.323302		-0.832754												0.350834													-0.723163	-0.652403
ME2											0.409041																							-0.116066								-0.374508						-0.315625										-0.134753						-0.178178									-0.55533								0.417554				-0.277904					-0.563094																				0.443428																				-0.44384	0.503728
C14orf28																												-0.406988					-0.664654	-0.115544				0.185043																											0.405414																																													0.173023
IL17RA		-0.3311		0.340877			-0.345455				0.23967									-0.401996						0.272774								-0.282489												-0.700537		-0.38205		-0.439665		-1.13312												-0.621463						-0.559403			-0.477648					0.137405	-0.095611					-0.120438																		-0.257878			0.478472											0.752093
TMEM269											0.0898769																																					0.237824											0.160829																																																					0.0736393			-0.178172			0.0532868											-0.20265
ALDH1A2																				-0.168995					0.466294	0.327521																								-0.241476		-0.278122								-0.954252		0.99756																	0.409299									-0.485614																																								-0.509143
PHF19											0.294581										0.847122								-0.54245				-0.472539							0.855035								-0.212058	-1.17462				1.12061									-0.32492											-0.29034																		-0.191013												0.906668							0.873621															0.22714
DCUN1D5			0.124788			-0.289636					0.238976							0.126071							-0.2984				-0.293181				-0.910907															-0.280975					0.432126					-0.177163		0.154582																																-0.211963					-0.629071						0.445649		-0.290317					0.512984													-0.6498
MAP4K5												0.261834									0.26655													-0.202114									-0.632715									-0.359907						0.798865																-0.599734											-0.204549					-0.38693
MMACHC			0.426046																									-0.33487																																																			-0.145503																		-1.34027						0.665768	-0.510588												0.537306
NAA60									-0.425871		0.469703				-0.491841																			-0.299261		0.964818						-1.21518			-0.209102		-0.0187825	-0.398505										0.214291		-0.274915																									-0.200797	-0.0982439			-0.196228	-0.430537																					0.252412			-0.489189															-0.258605
USP21															-0.461248													-0.863599							-0.383937													-0.140477										0.521291							1.09785			-0.698586											-0.253867						-0.220682					-0.386198
GOLM1							-0.873883				0.155231																	-0.784417	0.418425																	-0.169865																																			0.669683					0.773971	0.251746	-0.723845															0.345416	0.356216															-1.0004
ATG12							-0.458615				0.547074				-0.14958			0.130893											-0.168504																	-0.579208												0.0919484																					-0.256685											-0.283716		-0.323792											0.236672							0.615212													-0.245467
OR56A4																															0.12209											0.198207			-0.129541			0.184314											0.0006798																																																											0.0289625			-0.0241276
TMEM177																		0.322767			0.286626								-0.741997																																				2.03261			-1.32523		0.491435									-0.198491											-0.743965							-1.2178						0.369557													1.04483
ZNF521																			0.097947																										0.127501	-0.105993											-0.146064					-0.282498																							-0.16846	0.128805
FGD4		-0.543797									0.404888																	-0.376822																	0.707466					-0.25025		-0.320829																										-0.0878275		0.132988	0.768256								-0.274902																0.268179
IFI35	-0.243812					-0.277625	-0.288275								-0.596883			-0.23764																								-0.848584								0.394697										-0.656784																		-0.245009										-1.32605				-0.399066																		1.57156																				-0.683678
ZNF181									-0.454704			0.0985114																					-0.430835	-0.337412								-0.271657																0.281938							1.28117	-0.214849		-0.726073		-0.551759									0.263007						-0.226296												-0.553616					0.282726														1.60453
C1QTNF3												0.116094																-0.10312	-0.577592				-0.256509													0.135427				-0.121917									-0.0195495																																			0.070019																								-0.0744379
DBF4B																	0.266418				0.735836																			0.442213					0.216204								0.675758																										0.488597						-0.227258					-0.538863													0.202931																												0.485115
USP10															-0.38148																-0.350447			-0.472316												-0.839175				0.409907															0.688081																				-0.151349							-0.301008																								1.05255													0.240002	-0.925132
IGKJ3			1.0869		0.0226576																												0.0492769		-0.0181893							-0.0981612																	0.0754958																-0.14928																					0.194805			-0.0995032									0.113829										-0.0251752								-0.0287329						0.0121814
DRICH1																																																																																																			-0.116734												0.178461
SART1							-0.255909				0.296509			0.187557																												-0.509776																0.505684		-0.181548				-0.656393								-0.166379										0.239298																												0.404917																					0.415102
COL6A2							-0.942945												-0.480727																														0.576116																																																																						-1.90298				-0.342184
NEB	0.214922													0.0916214						-0.333654									-0.42757																																																																																													-0.142037
ATL3				0.162301			-0.35239				0.392164										0.388453													-0.266516								-0.653271																0.248473		0.237762																													-0.244973														0.348595
ALDH18A1			0.885923															-0.281694			0.366656				-0.489032																	-0.430871																																				-0.251028	-0.454094						-0.273382		0.36748										-0.415335				0.46323		0.179235		-0.916444
PEX26											0.357197																		-0.225332				-0.322826															-0.309959				-0.686339						0.510747						-0.357113									-0.23732												-0.190325				-0.151975	-0.519015
CLDN9														0.132704						-0.0593476		0.117049				0.459227		-0.239956														-0.1026										-0.232648								-0.715143																																																			0.169386									0.267077		-0.473707				0.219515		-0.153626
DPYS								-0.189146																																																			0.109824																																																								0.0928686
OSBPL1A											0.178939			0.327352					0.254736			0.161087			-0.511483																	-0.24865			0.440532	-0.526698														0.84947		-1.56423							1.42074																					-0.428	-0.567019												0.618117														0.833537											-0.279221			0.383809
CCDC61																										0.189524		-0.754632	-0.170412																			-0.435596																-0.361098	0.880452								-0.178163									0.109966		-0.509027		0.315647															-0.166327											0.00572432
PPA1			0.535035						-0.943636																-0.679955									-0.210673												-0.590988			-0.534851	0.498976																							-0.300728																			-0.531747											0.507507		-0.269333					1.06576
OGA		-0.606334					-0.505248							0.218226	-0.382957																			-0.215813								-0.478356										-0.462739												-0.67175									-0.689907												-0.210975				-0.200029
TMEM158												0.109116			-0.0637122					-0.02372											-0.267488					0.196899							-0.420827									-0.412858																																-0.923685																				-0.00126897						-0.174684								0.177241		0.307348		-0.150862
STOX1																		0.252775
SOCS6			-0.258779								0.269773	0.14377						0.399793															-0.652757									-0.177021																																							0.236164					0.630251											-0.755009					-0.213771		0.427818																			-0.370178
ASB3							-0.525384		-0.636712		0.272937						0.560143											-0.336162														-0.405771				-0.359304																											-0.306206	-0.257452					-0.628115						-0.237828					-0.404903							-0.624562
TNS1												0.349022		0.251919						0.227435						0.780203																	-2.77621									-1.52287																													0.694629				-0.189109	0.328755			-0.377276																															0.847269		-0.625725						-0.499297
DTL			0.772371																		1.0532																			1.58079									-1.65626				2.98482				0.430902																	-0.315242										0.156703	-0.379229						-0.572375			-0.219187									0.796474	-0.256061	-0.6886				0.795476																1.41032
RPGR															-0.689572										0.258265																	-0.117422				-0.18772															-0.226353									-0.365416																				-0.76057
DUS3L	-0.2296								-0.335031																-0.459332									-0.528774								-0.313531																0.873529							-1.04076			0.514011			-0.817342								0.109319						-0.251742	0.534401																								0.65227																				-0.344948
HIC1									0.210653																	0.125133							-0.208468																													-0.462299																			0.45845			-0.469876		0.455677																																	-0.76768
NUMA1							-0.422213		-0.409685						-0.574926														-0.205255		-0.44549			-0.150236								-0.733274																											0.813651												0.979276				-0.332638				-0.344294	-0.958317				0.300777																							0.645086													-0.232342
SEMA6B														0.140795							0.510511					0.475124																								-0.288881												0.753592																	0.124055			-0.11573			0.394859	-0.56295	-0.564295		-0.310216					0.162828																																		-0.437154
HDAC5											0.245813	0.419943		0.265052								0.202202						-0.221054			-0.413722			-0.147005								-0.276273							0.244051			-0.990769						0.775376				-0.412354		-0.419357						-0.115272									-0.280215						-0.279789					-0.77745				0.421796									-0.547488
IGKV2D-28			0.86112																																				0.891805																																																			-1.07614											-0.212762			-0.754887
ATP1B1									-0.377663			0.344532													-0.21571																								0.29514													-2.41746							1.52098		-0.51903								-0.241755			0.168135								-0.294797	0.238302																										0.757988
HMCN1								0.0781042							-0.120415					-0.143241						0.30454																										-0.112694								-0.828093																									-0.178029																										0.141328
ZNF75D							-0.19159				0.247815				-0.331928				-0.286552	-0.160337								-0.592787					-0.286036																0.351409									0.525009																					-0.279691						-0.36216				-0.356149	-0.264676	-0.536111																									0.571651													-0.236846
POP1			0.133268																						-0.20504																												0.371277												1.26764			-0.676349																													-0.735148																	-0.59779		0.743027			-0.145427
PPARA											0.269531														0.35349			-1.28963														-0.332572							0.335695	-0.263282								0.470552																					-0.14854		0.437655									-0.485964																			0.652387
PAWR																				-0.270493											-0.659529					0.0901071						-0.219149																		-0.249928									0.572315															-0.440095	-0.380089					-0.393431												0.101677	0.364506																						0.158337
KMT5A											0.28914																													0.248633								-0.259099					0.552971					0.51939
LINC00672									0.259471																																																	0.26545												-0.290296				-0.286477																																			0.780672
ADAMTSL4				0.251956										0.509762											0.249214	0.231244																			0.845621	-0.4488				-0.219574		-0.450801												-0.432854															-0.503872		0.747698					0.724844		-0.627589														-0.0855839			0.204956																							-0.378753	-0.381388				-0.292908
SPG7		-0.449928		0.245386							0.23419						0.247994												-0.456887					-0.151067												-0.371075		-0.206969													-0.218536			-0.533472									-0.305471						0.11675						-0.275446				-0.169385																					0.284688				-0.386185
H2BC17			0.67203											0.5337							0.381227										-0.376029									0.797115												-0.32974	1.09049				0.681267																															-0.525494		-0.874797	-0.749084											-0.300585																							1.92467						0.854832
GRAP2											0.237253							0.288608	-1.01576	-0.274465											-0.91671			-0.434423					0.798837						-0.436787							-0.997745																-0.468711		-0.554283														0.094034	-0.317042						0.17961																													0.562166
EIF2B1						-0.267446									-0.276422																		-0.329618	-0.349565	-0.276456				-0.775377			-0.823935					0.436402											0.174989												-0.115964			-0.189091																	-0.57643		-0.370624																		1.01608																			-0.14517	-0.444491
SLC38A10		-0.366283		0.143207							0.163935			0.306226				-0.230936								0.137979													-0.427462			-0.638223						-0.308359									0.291902							-0.441696									-0.663471																			-0.301173												-0.228884	0.166442					0.839697																		-0.232553		-0.550753
C9orf152								0.093673					0.0583213	-0.0921998																																		0.0499671								-0.0186861			-0.105067	-0.434446																																							0.105727									0.072021
PJA2									-0.380263		0.434357							0.229672							0.268287									-0.230849								-0.591633				-0.306606						-0.247841																	0.713097																-0.357956				-0.270301			-0.46796																															-0.35266					-0.328203		-0.517516
PLIN4								-0.0100921				0.119682								0.220223						0.733808						-0.0125924																		-0.1913																					0.0905191	-0.0817348								0.0851476	0.224112				-0.120084		-0.351423		-0.406642																						0.149196							-0.0918843		0.695144		-0.661437				0.329464		-0.303421
MYDGF			1.60096						-0.275882												0.309733				-0.351836										-0.471473							-0.647898																							-0.279559			0.218471					-0.240673																			-1.18263											-0.268629	-0.28399	-0.156592					2.05727																				-0.706879
HDHD5									-0.422365		0.183089				-0.316192										-0.703186														-0.419101							-0.162825		-0.408144										0.554897															-0.207032											-0.234803		0.692412																	0.191081							0.693121													-0.346578
ZNF281															-0.280419																								-0.573959			-0.734436				-0.252922												0.406307		0.518802													-0.273694																-0.211995												-0.222867									0.737768																		-0.304622		-0.360096
CCL4L2							-1.0508				0.307302															-0.239453							-0.663107												-0.773426																	-1.02165																																										0.580866															-0.347424
DQX1			0.259696						0.165066		-0.185947										0.168028																								0.134171			-0.174703																																																								-0.089077
TIMM22						-0.308369																			-0.300986																	-1.0717																																																		-0.288875																																						-0.34737
ZMIZ1											0.328135				-0.601752																														0.204831		-0.310218	-0.362145																																	1.10124				-0.213796																		0.219408
TRAV19																																		-0.376284
CPSF2											0.156112				-0.306127																							0.330508				-0.611323						-0.213256		0.261451			0.295442				0.181876																											0.123268								-0.235974											0.438565							0.845502						0.861576
NFE2				0.336985								0.845274		0.299658						0.518118					0.520088																		-0.48298		0.761358	-0.627604	-0.135044					-1.98418						0.200667				0.688101							1.52116	0.43263								0.304034			1.57552							-0.3587		-0.140888														0.392738						-0.347994						1.1941	0.479379											-0.539797		-0.437743
NEK6		-0.779811									0.2963	0.339424			-0.843102																-0.372377															-0.315857		-0.20485	0.370838			-0.253014						0.518715								-0.346689																							-0.306711					0.359035
NMNAT2											-0.109759																																	-0.116105	0.146491					0.221495																																				-0.155793																						-0.027201				-0.0363923						-0.192313
POM121C		-0.461735					-0.781376																																-0.458415																			-0.23092																					-0.145616											-0.788441																				0.571133
FNIP1		-0.446342					-0.654183		-0.454556						-0.628988						-0.13252																					-0.321095				-0.542842																																	-0.132859										-0.101555																											-0.580741												-0.207598
FAM153B																													-0.657434					-0.0773468																0.133423																																																																																	-0.487281
RAD51D									-0.485564																-0.187761				-0.578153				-0.466143							0.199758								-0.246719					0.367355					0.267127								-0.282381		-0.437178											0.0995299						-0.248014	0.299348				-0.370567	-0.581537						-0.897092						0.259369							0.398454					0.50486	0.617977						-0.153646			0.286662						0.406351
PFKP	-0.341706								-0.613758									-0.359624							-0.340737																									0.612249												0.801952																										-0.554939															0.411722
TMCC3		-0.475168		0.0667285			-0.589647				0.365023			0.211267	-0.612232			0.771194				0.352206			0.688856	0.417101																-0.235561																0.132635																					-0.249802		0.682063								-0.156354					0.358354																										0.49212			-0.20721
LRRCC1									-0.478654		0.181751														-0.460372															0.348533			-0.20509		-0.197133																																		0.204382																								0.450304											-0.427241																	0.792987
MEI1			0.736375				-0.527364		-0.548028																				-0.551687											-0.0874348																																																				-0.846666		0.488432									-0.482181	-1.00523						1.00095																			-0.629445
P4HA1						-0.235649					0.417179				-0.492304													-0.399028						-0.290492								-0.559126						-0.231135										0.114551						0.249589										-0.445706																		-0.228004																															-0.189219
NIPA2									-0.280903					0.147288	-0.239132		0.40068	0.330461			0.242387			-0.315961	-0.19083													0.208462				-0.640877						-0.267914									0.264112				0.277573							-0.328398											-0.286179						-0.209257									0.164106									0.373321							0.77019				-0.43521																-0.425683
VWF											0.332992	0.538848		0.206814						0.202511		0.414088				0.21436		-0.378588			-0.187982					0.440947			-1.23104																														1.1933												0.15316					0.442118					-0.316454																										0.80763			0.26868								-0.204685
PRRG1																																													0.115574
ZNFX1											0.419253				-0.560308			0.341647		-0.181901					0.137432																								0.254142																																				-0.296152			-0.738945	-0.480894																											1.33747														-0.286639
DACH1												0.249923								0.0368568						0.293565																																											1.16946																	-0.368822					-0.568309																										0.517594											-0.685733					-0.733259
KLHL42															-0.247982													-0.507593	-0.317843					-0.140892								-0.26661																							0.545042	-0.355438													-0.406372							0.225146					-0.128051											-0.236644														0.738229
TRIM44			-0.128199								0.373814			0.292855	-0.838673			-0.210775																-0.179135												-0.529855		-0.324109																-0.170962									-0.280125													0.163748																		0.46299						0.888412													-0.436539							-0.374806
IGKC			3.59444											0.56944						-0.927333															-0.771331					-0.132882		-1.3432						-0.424814	0.270679	0.84541			-0.289182									-0.509003											-0.330116																			-0.997711									0.687459			-2.48189						2.13757															0.559114
SLC9A2			0.161985											-0.0799113		-0.0542276																	-0.0899366																										0.0100925																																					-0.0337764
ATP5MF						-0.289201			-0.461625		0.301832								0.325803						-0.118147								-0.390043	-0.434521	-0.33133							-0.717028			-0.193795	-0.39639		-0.311551		0.847682			0.197026																				-0.26157					-0.114562														-0.770913											0.276317							0.70648													-0.419093								0.460337
CARMIL2											0.138657				-0.131256				-0.525129	-0.213912							-0.146009		-0.479968		-0.234363			-0.169286																								0.375627																											-0.413885		0.294577		-0.185604	-0.440442																														0.407612									0.187203
JHY											0.166052							-0.26448																															0.418125																														-0.186823											-0.365802											0.255144
MRPL58						-0.266719	-0.250768		-0.689774		0.283725														-0.491794															0.305086													0.354761																	-0.419026																						-0.345367					-0.2681						0.328093		-0.177354					1.12111
KIAA0232				0.279351			-0.444471				0.517942			0.263112						-0.168617																						-0.741566						-0.374982												0.306211				-0.203116															0.167096										-0.280847																																							-0.295544					-0.460289
TCTA						-0.236444					0.49085																							-0.192842						-0.242648					-0.20882	-0.378816				0.325655																																																						0.571178																										-0.565108
GJC1														0.0231326																																													0.110939																																			0.0348459																													0.0170436		0.183799
MOGS			0.235808				-0.462133				0.211562			0.326868	-0.258375																																										0.234609							-0.515845																																														0.472152						0.660284
GATA2					-0.342465							0.823406								0.334055											-0.265841																																						1.66373												0.252918				-0.366355	0.465313													-0.396365											-0.313381							0.777582											-0.223969
GMNN			0.858749											0.129729				0.656792			0.871934			-0.545692																0.691458									-1.27068				2.07325					0.526637																					0.15595												-0.284383						-0.800076						0.983432		-0.696262					0.426918															0.628301						0.398651
TRBV7-2																												-0.86801					-0.411857																-1.15811
DCC			1.35818																																																								0.0119658																-0.300824															-0.513386														-0.185582				-0.100009		0.11772
PDRG1									-0.586121						-0.749653			0.71277							-0.344693									-0.302395																0.58085																				-0.561866			-0.460965					0.337822	0.172296																		-0.860468						0.602606							0.521159
ZSWIM3																		0.558046	-0.431378																			0.257022																				0.362486		-0.479721					1.89609			-0.837751											0.359606				-0.28483																																	0.836911
CMSS1			0.46488						-0.598193												0.678241			-0.17926	-0.690809				-0.384799				-0.658185	-0.188008	-0.606545																							0.85965				-0.656861								-0.238209									0.352953																								0.804755	-0.298384	-0.498797
CTSS		-0.498486		0.313296					-0.623212		0.481101	0.650224			-0.216321										0.319784			-0.240838	0.198824																	-0.720829		-0.463203				-1.09936																					-0.501004													0.56777						-0.384976									-0.198779		-0.384424							1.80891																				-0.216947
PLD2		-0.383887									0.164257																																		0.156758				0.29412												-0.325994			-0.250571															0.254621										-0.186753
SPTBN1									-0.412192		0.355437			0.292887							0.250771				-0.842882				-0.323036		-0.429242			-0.370852						0.20682		-0.591303							-0.323173	0.205709												0.986387																							-0.458462						-0.6726																																								0.794454
B9D1			0.97279																										-0.254443										0.119355							0.249559																-0.351682																	0.257806											-0.19308													-0.543988	-0.840482						0.857262													-0.342782
TWIST2											0.112276			-0.109186																															0.12289			-0.0655028																											0.0394859											-0.386322																-0.0646321													0.00111207														-0.49164
VMP1						-0.284172	-0.65805		-0.224339		0.734753			0.289033	-0.358975										0.418675																	-0.797253				-0.725711		-0.492348																-0.258955																										-0.155599		-0.405188																															-0.430202
ITPRIPL2									0.202652		0.438198			0.28888							0.22766							-0.504532											1.17895						0.518678	-0.220641				-0.315045														-0.526426						0.325751		-0.18728									0.660823							-0.816904		-0.40597											-0.182771															1.35903
AP1G2											0.285885				-0.66245			-0.114257		-0.0327608														-0.400726	-0.776392																							-0.140404		-0.535652													-0.246159											0.10318	-0.184281									0.464389																1.20103
SUGP2							-0.490906				0.519775			0.0964752	-0.21989														-0.450779					-0.224636					-0.648437			-0.417828				-0.363627		-0.395943																-0.441893																					-0.259595					-0.702491				0.176371																0.618965									-0.146819														-0.194998
CHAC1			0.99832																																																																																							-0.695718									-0.599773					-0.578846
TRBV12-3																																	-0.266417	-0.27371																						0.119088
ALOX15B											0.155885										0.643165				-1.09276																				0.15672																	0.688338																																							-1.13925
HHAT																													-0.449307				-0.430636																																																			-0.113459		0.296386															0.306662			-0.231051						0.248827																					-0.566632
MBIP									-0.562547		0.237235							0.834564															-0.42196	-0.325531								-0.3239								0.327481										0.372377					-0.379836																																						0.27328
TRPM7							-0.393798				0.400662																				-0.201279			-0.182972								-0.417202				-0.278088																			-0.353534																				-0.194947												-0.535918						0.249452
KCTD5															-0.713329			0.46096			0.301606				-0.251531	0.372347		-0.554214											-0.322872									-0.333608				-0.305268																			-0.306611																		-0.283387	-0.611162																			-0.130954																						0.316254
EID1									-0.534821			0.196817																					-0.629029	-0.703744								-0.394465				-0.620706		-0.320345		1.11274								-0.0567186		0.426566																																-0.432081													-0.270023																		-0.531118							-0.891388
RAB37									-0.319799			0.504115			-0.595273										0.313753			-0.452342						-0.40136											-0.233502					0.57565		-0.54978										-0.554602							1.74164										-0.262143						-0.376665									0.335775										0.498963																			-0.5428
PALLD	-0.459968						-1.0787				0.293044														0.385567																																																	-0.286067																											-0.755663								0.439652										-1.24807
FRA10AC1									-0.422796		0.21284																		-0.716111													-0.917386																																											-0.337579												-0.633365						0.240708							0.614952				-0.490546
ADGRE5							-0.740621				0.411788				-1.00272						-0.35225	0.397014																				-0.788152						-0.611049				-1.03935										-0.808624																0.290262							-0.219316				-0.502693			-0.546504					-1.31183																										-0.28932
ABAT		-0.638885													-0.695096							0.263183						-1.20666																								-0.24133					0.309766	0.439404									0.152973		0.769144																-0.330843				-0.350761					0.340421																										0.840168			-0.390699
USP27X																																	-0.708142																																														0.237041																								-0.163287
ARPIN																												-1.13632																	0.438795	-0.204387						-0.274555								0.558847		-1.26093																								1.54822																																											-0.364654
SUZ12									-0.443817					0.188158	-0.316893						0.188675													-0.161806						0.274853		-0.620356																						-0.188707				0.222882																	-0.144224																		0.732774																												0.670203
BIRC3											0.382101				-0.22552			0.498387																												-0.636593		-0.451839		0.57263																-0.359052							-0.437807												-0.292638						0.182995											0.612583																													-0.367116
COMMD7															-0.395786																		-0.541524													-0.663211												0.610034						-0.569255																										-0.675076														0.626507																									-0.305259		0.607633
RNF10						-0.268456					0.456311			0.319344	-0.48804					0.0964564						0.429049																-0.863948	-1.45472			-0.312018		-0.333842				-1.20776						0.303012						-0.35031																					-0.325559				-0.598212																																	-0.420416						-0.318765	-0.24167		0.284392
ZNF175																				-0.221147											-0.294386																											0.214009	0.139286						1.05247	-0.498319			0.696423										-0.239313						-0.179217																												-0.148391			1.31616	0.553918
SAMSN1							-0.389083				0.233396							0.611693																												-0.542999																1.21667																								-0.568889
NANS			0.350151			-0.369569					0.20796						0.536454		0.721718		0.308154				-0.275817																					-0.350706							0.281587					1.0016												-0.399763		-0.25478	-0.734547																			-0.616742													-0.337651					2.14518																					0.525474
SHFL							-0.514035		-0.825886		0.37484				-0.276586			-0.146544			-0.146958												-0.400729	-0.261265						-0.148598		-1.13574							0.19447	0.843786								-0.151368		-0.30239																									-0.177611			-0.768259																																			-0.285643
SEPTIN10			0.241869								0.16152			0.224462						-0.270171																			-0.120735						0.19607																																																											-0.797573						0.270703
ZC3H7B											0.21954				-0.658589										-0.204398									-0.154488																														-0.159727								-0.235311							-0.253494						-0.178381			-0.186405		-0.756487																										0.621689
HYI			0.456431						-0.292078					0.295726																						0.541353			-0.917481																																		-0.568537											-0.520779		0.389999					-0.598394										0.382198			-0.371764
MED25									-0.695062		0.457027				-0.628026																				-0.422815								-0.528215					-0.372129				-0.34645						0.363439						-0.292081																					-0.170475				-0.407848																									-0.453747						0.597512			-0.342275
KCTD12											0.569678																																		0.784635	-0.657401		-0.339039		-0.578258	-0.643672	-1.24811						0.22986						-0.226537																				-0.180132						-0.373273												-0.367471
FANCB							-0.277424														0.603212			-0.4447																0.4507			-0.388544										0.650598				0.280752																	-0.472358																	-0.38121												1.01033		-0.253895					0.412879																					0.561829
IER5L																	0.651237																																																														-0.346787							0.830571																														-0.386721				0.467125
DCTD											0.311753				-0.212863																		-0.307004						-0.496114							-0.282468		-0.308465	0.219253	0.681563												-0.292001								-0.181281																0.345132																			-0.571242
C15orf41							-0.482262																		-0.205009				-0.486033													-0.260451			-0.189938					0.392612																													0.306543											-1.0251							-0.643246
BLCAP						-0.246999			-0.702454		0.368693														-0.198851								-0.323838	-0.438968								-0.48905				-0.298253												0.207433				-0.248897		-0.159209						-0.494579																																	-0.256371							0.638788													-0.34601
TTC33											0.308996			0.207966				0.312287										-0.297703						-0.228674				0.190504																			0.47847								1.42873			-0.756462		0.480434								-0.378295							-0.281503																															0.699312
PLAAT3							-1.0571																																																			0.379494																																													-0.323789							1.21419									-0.624336
SMYD3							-0.485535		-0.7377		0.263292																		-0.746579																-0.262134					0.39545	0.41998																		1.0702										0.407196						-0.317826																				-0.466059																		-0.551763
SERF1B														0.0630847															-0.274085																																																																																	0.175354
C11orf96											-0.16607		0.0336995																																																																							-0.134635	-0.0881422	0.0881833										-0.0263393			0.0417578																-0.150927			-0.224019
WDFY2		-0.36403							-0.227749		0.482061							0.193257															-0.493396						-0.521433			-0.376743				-0.837276																								0.022616															-0.271656				-0.277986	-0.741335							-0.680046							0.512055																									-0.256119
CCND3				0.327491			-0.307343				0.479546	0.368284																						-0.121954								-0.554554				-0.360111		-0.500255		1.36957		-0.819821										0.831512		0.230606																	0.575166								-0.320137					0.344148							0.234514		0.875535	0.845352																									-0.203648
QSOX2											0.31085				-0.306846																												-0.242753			-0.229289																		-0.268543		-0.404928													0.152954		0.291054									-0.217711				0.175484
GOLGA7B									0.0771175					0.158						-0.048894									-0.287266				-0.310621																			-0.0999571							-0.0184412																												0.348348									0.0282708																0.135147							-0.275958	0.736214		-0.0682712
NDUFA5											0.305431			0.128232				0.146695							-0.161288								-0.346505	-0.214175								-0.465188				-0.419274				1.10003	0.334877																						-0.244158						-0.17781													-0.564489											0.231147
STOX2																																											-0.185306							-0.118439																																			-0.0817065						-2.50164																															-0.284399
PRIMPOL							-0.228749																					-0.492718															-0.139268			-0.392292												0.491155												-0.398281									-0.314171						-0.229861												-0.430428						0.429982	0.194509	-0.348825									-0.610823		0.713512															0.285337
LTBR											0.530445	0.399077																														-0.567419			0.459464	-0.604027						-0.924689						0.412288		-0.383482																			-0.17629		1.1312																				-0.123202			0.79075													0.65724
EEA1									-0.519953		0.447856						0.287913	-0.181765																-0.403873								-0.701433				-0.615744		-0.40972																																																	-0.744926							0.253796						0.518191													-0.250559
EME1			0.49688								0.0907722										0.588919																			0.905559									-0.557995				1.19151												0.372094			-0.318822																						-0.311326	-0.324243												0.961923		-0.209681					0.221852															0.575756
NFATC1											0.163386			0.208692	-0.550708									-0.231836							-0.650467			-0.194695					-0.410386													-0.444797												-0.300734																					-0.123751	0.329971			-0.244782																																								-0.296023
UBQLN2						-0.382143			-0.31151																									-0.507705								-0.694853								0.354223										-0.379079								0.351229																													-0.446998
RPS6KA3							-0.536156				0.294319									0.358243													-0.692649	-0.258596												-0.719302		-0.369201				-0.510255								0.295105																														-0.494332																																						-0.124683
AK6			0.146733															0.303017							-0.263431																	-0.901977			-0.176252					1.05784								0.197678							1.2067			-0.72503																								-0.313149											0.467498							0.430923						0.645405
SNX12							-0.315763				0.251594				-0.33251																			-0.178399		0.932597												-0.336036		0.222268								-0.144139												-0.314791									0.147182						-0.183271				-0.246908	-0.373747
PYGO2															-0.142144				-0.299437					-0.181867										-0.228107					-0.249204			-0.327793										-0.532399						0.556475						-0.397718	1.3056			-0.973927					-0.163407						0.139337											-0.586323																										0.522729
PALB2															-0.31532		0.209568				0.152663																																					0.539079								-0.329897																		0.108791		0.280257																	0.778176													0.667927
RTN4RL1								-0.121589			0.122412		-0.0786901																																														-0.250355																							0.013071				0.165182			-0.0928536							0.083355																0.0711407		0.0169076												-0.029583						0.0205594
ATP13A4																													-0.494298					-0.150128																															0.788359			-0.43363											0.52492												-0.201786						-0.540356																						-0.289994
SLAMF7			1.19546				-0.928203				0.524988																																		-0.483035				0.364631								0.302802																						-0.571263									-0.578643				-0.580107											-0.230471	-0.520573						1.23822				-0.225453		0.332515			-0.347203
TPCN1											0.270842			0.408877				-0.220164										-0.931519											-0.711957						0.421634	-0.359561		-0.317891																																						0.955886				-0.432536																													0.244271														-0.512896
ST7L									-0.963871								1.2136	-0.308904						-0.702981										-0.248225												-0.646266											0.34671	0.65848		-0.396953
DIPK1A			1.11707															0.682528		-0.31898														-0.300225								-0.409301								0.346397								0.924849																													0.409413					-0.363535									0.273947			-0.632861						1.05809
PIGP									-0.726863		0.215558																		-0.220807					-0.521064					0.380969												0.348261							0.665733												-0.273098			-0.223326																	-0.164808		-0.632591					-0.345943													1.06367													-0.311943
COPB2			0.249461	0.116862										0.28675																				-0.239935								-0.774056																				0.324522			1.41185			-0.817072		-0.378343			-0.402837												-0.237434							-0.845529																		1.12906						0.606752														-0.635214	0.512369
RRAS2											0.173549								-0.315851	-0.222045											-0.290976								-0.269131			-0.300581			-0.592781					0.271517								0.626179								-0.180631																		-0.262723			0.259613			-0.375788																													-0.929206										0.374037
ZNF544							-0.254477				0.190678									-0.113941	0.19229			-0.464835					-0.527674						-0.504468								-0.122247																							-0.205397													-0.218658						-0.151237												-0.63611																												0.170732
TRBV5-6																																	-0.587517																								0.238247
SUMF2									-0.364919		0.414443																							-0.255687												-0.694477				0.437968	0.45001											-0.462807			-0.316761								-0.3217						0.179827						-0.117101	0.158527						-0.498057									0.153577				-0.603515																		-0.551867							-0.541533
CUL9				0.166353							0.277516			0.123174						-0.0887677						0.184957			-0.399863					-0.170362																							0.285241			-0.22128				-0.554353																	0.210495				-0.280725				-0.316342
IGLV3-10			3.78032																																					-0.510765									0.496832	1.4256																													-0.274898											-1.09487																				2.96369															0.947419
MECOM			0.252601								0.196454	0.133734			0.173455																																	-0.262115											-0.150313																				0.360935						-0.157523																																						-0.207632
GABARAPL1							-1.23541				0.41716							0.474481																					-0.796993													-1.35499																																						-0.431054														1.03156												-1.38207
EPHB2														0.128719							-0.663145								0.532666			-0.0753157													0.311449	-0.22198	-0.132175					-0.444743		-0.368069					0.00182325																				-0.619771		0.348122					0.747681		-1.09183														-0.137557
SLC25A22														0.175616																																										0.331053		0.385688	0.0372662												-0.343199								-0.398254		0.387396				-0.25192			-0.569805		-0.257906			-0.00676698									-0.139337
FYCO1							-0.257214				0.127947				-0.27943				-0.29027									-0.291673						-0.336814																		-0.332128																																	-0.152392					-0.57205																										0.777887				0.479922
PDSS2																									-0.126333				-0.254429													-0.265408																0.306844																					-0.265428													-0.349045																		0.480488
SHLD3																																	-0.561287												-0.456077													0.384471							-1.27431													0.769143	-0.350601											-0.729853																				0.609573	-0.312717
PRPS1									-0.784305		0.242158				-0.288197			0.225497							-0.26934									-0.228205					-0.65431											0.646053								0.354996							-0.454494							-0.59851																				-0.332817											0.362451		-0.581856																								-0.247754
GYPA			-0.33103																							0.144058																	-1.29316												0.253531																																		-0.118106										-0.322868																					0.0981856												-0.313542
HGD																										0.145796																																																																																				-0.192682										0.773846
CR2							0.234179				0.109774									-0.314099											-0.62496																			0.177956																																			-0.179836																			-0.171849
IQCK																					0.461669				0.330752																												-0.36087									-0.347944																												-0.425831
MAPK7															-0.488842			0.163887																																								0.729969										-0.420498											-0.117175					0.085604						-0.411089				0.370124																0.26125									-0.41397
ZNF707							-0.371773				0.177182				-0.611402				-0.20509																				1.26921										0.475837																	-0.24145								0.0775058																-0.454206																								0.252461
CD81		-0.329282									0.416827				-0.585538					-0.393408	0.367859			-0.359015																								-0.514513																-0.284532										-0.38063											-0.314337				-0.223742																				1.01397	0.522684									-0.347379
ZNF136									-0.397968									0.948902															-0.647977	-0.562656																								0.451154				-0.242935																												-0.419625							-0.839798						-0.210655																												-0.426464
GDF10														0.0650327										0.136644		-0.122473							-0.0573978																							0.0877601																			0.251642																																					0.0582007											0.0714287				0.109051
PIGV							-0.644857				0.14981									-0.0878547															-0.469703							-0.403425																							1.59886			-0.99962											-0.595008						-0.152942				-0.149016													-0.168796												-0.342156		0.832535
UBQLN3											0.157565																																																0.156757																										-0.164008								0.0417473						-0.113003																								-0.0482714			0.146	-0.0194827
ACP2							-0.612125				0.229515																		-0.239402													-0.873424						-0.191204																	0.705214			-0.539222																				-0.659026				-0.362848					-1.2339																																-0.20403
YTHDF1											0.498385						0.240522																						0.116864							-0.268402		-0.325997				-0.431758												-0.342683									-0.228538	-0.272478					-0.227458		0.640874								-0.187822	-0.662379													0.271239						0.497234														-0.217582
TOP2B							-0.517127		-0.173007		0.257246			0.302897	-0.264243																		-0.352324					0.290848				-0.992362				-0.279476														0.328979				-0.319863																	0.311241				-0.190915				-0.208188																																										0.299944
LGALS12									0.132199			0.462569		0.472236								0.254578				0.178348		-0.616459																		-0.209717						-0.907458																	0.279142												0.448334										-0.597439																										0.508739					-0.387522							-0.498629
MAOA											0.151844																																-0.396852			-0.290804																1.16147																	0.549485																						-1.08789
HGS									-0.46209		0.377085																															-0.949774				-0.31396		-0.346543												-0.314562				-0.36907						-0.223366															-0.199717				-0.266641					0.35806
AASS	0.620211										0.30072													-0.151408					-0.303282																																	0.398771							0.64088					-0.257208					-0.111738						-0.167781												-0.734073										-0.201584		0.780844						-0.127016								-0.0895612
DCPS			0.717324						-0.506511		0.190137														-0.247957																	-0.333821											0.547204																	-0.217291	-0.432669		-0.464596																			-0.679904									0.230381				-0.448547					1.35071													-0.268454
C12orf73									-0.44125		0.151308							0.418935											-0.676014					-0.163551																																		-0.621013		0.26169								-0.287267							-0.186244					-0.210249							-0.700788																			0.815723
CTDNEP1																																											-0.287391			-0.343223		-0.339034				-0.385372						0.44891						-0.639269									-0.424716											-0.434923						-0.360594																				0.499094																					0.258801
LTB4R		-0.392569		0.279632							0.400318						0.235011			-0.0347182	0.30742				0.269337	0.268412		-0.130193				0.194687										-0.189428	0.168362		0.213173			-0.224736		-0.313483		-0.348775																													0.38146			-0.29424					-0.399487													-0.300598																										-0.322035					-0.328727
DZIP3									-0.491779												0.305436								-0.298879				-0.44123					0.281661				-0.681653																0.600088																					0.570258						-0.397703																	0.305065												-0.485046
LRP8			0.344115								0.240175						0.22241								-0.282133	0.25938			-0.480101																			-0.31272					0.291175				0.239389	0.274301				0.783624		-0.229696						0.217413											0.32887					0.432238		-0.646722		-0.263719													0.517178																												0.528274
BAZ1B											0.265293						0.381326	-0.209565			0.231125																	0.171798		0.349589		-0.707308				-0.301199		-0.259452	-0.288787															-0.318971									-0.305288												-0.318873												-0.454867						0.648249											-0.749547		0.902357															0.983831
ATP8B2			0.376686								0.216841							-0.484279	-0.464532	-0.187246	0.265405								-0.35706		-0.549604									-0.234151													-0.289128					0.405041												-0.600694															-0.192801		0.455079			-0.38447	0.187449													-1.16822																0.804097
ZNF518B									-0.227776						-0.731436			0.176795																														-0.298724										0.648072															-0.484714					0.360358												-0.521805
CREB3			0.376066														0.505297																-0.380532																	0.672318								0.429978												-0.261159			-0.806094						-0.224978						-0.29167							-0.650652																		1.49864													-0.324027
NAV2									0.380507						-0.120666						0.158629										-0.249664																																																												-2.23393																													0.294285
GTPBP2											0.164398	0.379755		0.300848						-0.295033						0.36892																										-0.645007												-0.644025															-0.137252		0.781798							-0.810148	-0.200138	-0.298489												-0.363769																										-0.304146			0.505516
ARL8B		-0.330334							-0.43476		0.384153			0.236735	-0.474685		0.221957	0.231138																												-0.468763			0.153907																			-0.319907																	-0.201472			-0.297821				-0.374339											0.132072																											-0.364501	0.65451
ZNF384											0.249941				-0.532351																			-0.172325								-0.375023																												-0.33515																				-0.457625				0.254971									0.479289
THRAP3											0.493198				-0.156803										-0.138691						-0.444916											-0.818662				-0.458671		-0.244153		0.775828																				-0.290884			-0.21464	-0.297355											-0.445441				-0.51086			-0.339065		0.412523									0.265906							0.330351						0.336986							-0.639491						-0.115776	-0.347762
KCNK10									-0.0810131																												0.0546341																						0.154829			-0.485328																																							1.03928														0.186768										-0.17266
NAA38											0.406759	0.271465					0.468439		0.451375						-0.164491									-0.266196											-0.10413	-0.507628		-0.337365		1.31415	0.629621											0.339311		-0.1883																												-0.632355											0.282686		-0.312321																								-0.453621		0.490482
BTD							-0.459966																						-0.344121					-0.219725															0.231365	0.302893																								-0.414802					0.286124																															0.755086				-0.593949															-0.447033
SNAP47									-0.467893						-0.242774														-0.355286					-0.272178																0.156106																				-0.197722		-0.298147							0.174284													-0.394113													-0.356395
NAA80									-0.39891																									-0.2068					-0.457262											1.3092			-0.199723									-0.413589								-0.487669															-0.32723	0.553009				-0.807833	-0.731535												-0.221983																										-0.225192
NAA40						-0.225624	-0.72716		-0.344789		0.364239																		-0.427569					-0.20416																								-0.184203																											-0.28898				-0.227596												0.249787																		-0.430052												0.551738
PRSS16			0.295967								0.102103																																																																																													-0.599719											0.149883
RAB3D														0.366965												0.328198		-0.476512														-0.381592			0.469875	-0.24167				-0.566552		-0.380537						0.510107		0.204394				-0.178987		-0.134856			1.06508												0.431321								-0.382357	-0.529201																											0.920239											-0.51819		-0.359758			-0.633118
LSP1						-0.294569			-0.542743		0.499024				-0.378127		0.463357					0.423559												-0.290917								-1.06992						-0.515327		0.39987	0.709722	-0.507609										-1.24935											-0.482388																-0.268996			-0.742811		0.64683																1.61326													-0.763347							-0.522316
TMEM81																				0.0835086						0.332486																				-0.0805088				-0.270927										-0.461742																																																														-0.232334							0.339094			-0.252385
TAF8															-0.294049																															-0.318026														-0.251242																									-0.206635				-0.235455																					0.448157
TRAJ4																													-0.891686																					-0.201495	0.0394855								-0.0406852		-0.0937999	0.0118537					0.013739				-0.00322409				0.248482										0.00128772											0.0863161				-0.0123163							-0.00105446	0.0491019				0.0609675			0.0678163			0.0413284		0.227287						-0.138191
GOLGB1											0.535485																				-0.432206			-0.266497						0.141532		-1.03493					0.26094	-0.344212																															-0.18254						-0.432114				-0.27152			-0.741555											-0.271406													0.183055														-0.670152
LFNG		-0.609174		0.253587			-0.176324				0.458338																																			-0.308335		-0.264657		-0.387671		-0.710224												-0.487529	1.7038																0.740599				-0.186176	1.19478			-0.292786																											1.31888				0.163339
OR3A2	-0.248681																												-0.269524																										-0.482074																																																0.11766
HMGXB4							-0.507383				0.340644							0.430262																								-0.304843				-0.32914				0.573452			0.246371																																-0.149647																		0.694179							0.565819																			-0.263092
LPIN1							-0.696704								-0.21414			0.19256							-0.526138				-0.32596													-0.43143																		-0.212029																			-0.229669						-0.196141		0.295846										-0.798549																	-0.486456
ERI3									-0.363543		0.254962														-0.210961				-0.541944													-1.04943				-0.445459				0.475137															-0.333374					0.0103846														-0.163375		0.263308						-0.266455											0.613444		-0.640164					0.737868													-0.567265
MAD1L1							-0.439928		-0.862433																				-0.675259					-0.267391														-0.257198														-0.625633																												-0.697983														0.519615
CS									-0.251931		0.309052				-0.317365										-0.178778									-0.202687						0.136961		-0.971148				-0.379175																																	-0.245567												-0.362623	-0.265235					-0.53577						0.484765
CALU			0.62613								0.238578			0.275529							0.191689				-0.338107															0.20712		-0.615876								0.491011																																			-0.275514							-0.90418																		1.06568
MAST3		-0.649966					-0.535182				0.35273				-0.561307			-0.237898	-0.115486						0.163588	0.388159								-0.326831						-0.248736												-0.676582												-0.504978																									-0.592215	-0.524918				0.31259																0.834865						0.941584
VEGFC												0.122105										0.118604									-0.182159					0.13745										0.188087													-0.0938418																0.221675	-0.0369171																																		-0.0780933		-0.099986								0.164048
FAM8A1							-0.530531				0.378233			0.23668	-0.32768		0.259207			0.0644817					0.503404														-0.351611													-0.47806																				-0.270436							-0.672808		0.921182			-0.324181	-0.270661			-0.952887		-0.542115	-0.130129											-0.566281																										-0.33909			0.38884
CLEC2D						-0.38589					0.308579								0.145237										-0.795603					-0.460224																							0.582256																																			-0.319099											0.477855	-0.575409						1.19466
TP53INP1			0.366771											0.268622											0.277013			-0.765622																	0.257851																			-0.310742	-1.01225			0.713658																	-0.438955							-0.527441											-0.570304	-1.29273						1.14043
SYTL2	0.231946						-1.75204												-0.630103									-0.43655	-0.318067				-0.805071												-0.434385																																																																										-1.89134
ACSF2									-0.253299		0.231191																																															0.322433		-0.311782		-0.947171																	0.549414		0.386075				-0.180649	0.944838
RIC8B																													-0.474231				-0.528461	-0.279683																								0.568014																					0.258234											-0.550256																										1.09295
ABHD10									-0.695627		0.355322							0.363053																								-0.86849								0.403849								0.498712															-0.329418																																											0.36736
ADSS1																												-0.219312	-0.454288																0.252868												0.114466					-0.434106																								0.194958																								0.059734									0.296957
WWP2		-0.416422									0.593105				-0.476395																									-0.116138		-0.409473						-0.485869				-0.293273												-0.208894	-0.488636			0.550512										0.336545											-0.430642																									-0.402																	0.237807
PFDN6									-0.315756		0.256396														-0.429433			0.146246														-0.730139						-0.22312		0.598508																				-0.35107																						-0.536343											0.347517								-0.215479			-0.405201									-0.424685
THAP5											0.371694							0.279365																								-0.802919						-0.282133										0.314009							1.68489			-0.971361																	-0.279425																															1.0239														-0.293598
BCAP31											0.581069			0.366097	-0.419929																			-0.303562											-0.0789653	-0.454492		-0.367483		0.835694																				-0.340729															-0.150646							-0.879289									0.182016				-0.134818					0.39042																				-0.249819
UQCC2											0.426605														-0.637485				-0.569606											0.0914923						-0.489356				0.650568																																										-0.557927											0.499206							0.716442
RNF112																																	-0.114517												0.0540584					-0.147475									-0.0521375	-0.225716																																				-0.0601147															0.0715524	0.105615										-0.334198
MYO5B			0.847944										0.0800694																																					-0.131446
C2CD2											0.193516					0.132416												-0.975802	-0.465639				-0.214088																						-0.710691			0.330482	0.21949							-0.272301							-0.173276													0.487157		-0.350778									-1.31257
RAMAC									-0.301141									0.602529						-0.284205		-0.262752								-0.318573					-0.816081			-0.194497						-0.269566		0.486363								-0.18784												0.262556																						-0.520073											0.218743		-0.29511																		-0.323143
RELT		-0.795044		0.254663							0.389248							0.270924								0.215583																-0.252152			0.485176			-0.232324		-0.260046		-0.388742																													0.481932				-0.150292				-0.206458	-0.374197															0.284946					0.406821																		-0.172791
PSME3IP1									-0.251249						-0.330361		0.360515	-0.145466																-0.296939		0.730042										-0.297832		-0.327539					0.303698							-0.156149												-0.240875																				-0.457586											0.638552							0.931228																				-0.733731	0.472537
AC010522.1									-0.244174																																			-0.15305						0.213802																				-0.327462
UBE2D3						-0.302398					0.47028				-0.322832			0.127936															-0.262172	-0.331689								-0.738973	-0.150031			-0.493019	0.294615	-0.436724		0.37182		-1.02623																				-0.288923		-0.499501																		-0.588925											0.224441													-0.263747							-0.467688							-0.651709
KIAA1324L																													-0.352878														-0.182815																							-0.373507																																																						0.29459
COX5B						-0.249579					0.427416						0.245555		0.326289						-0.10824									-0.356137								-0.552421				-0.565733		-0.538011		1.27939					-0.436438																		-0.381989					0.104027														-0.782672											0.150403							0.936165																				-0.45165	0.353724
ATP5ME									-1.06912		0.359249								0.524217						-0.220347									-0.210285								-0.467016				-0.510954		-0.341459		1.15995	0.285235													-0.200123																				-0.178143								-0.765193											0.147366							0.618177													-0.280821							-0.267642	0.245757
SOX13							-0.413729		0.0901526						-0.173137				-0.186244																										-0.133796	0.124699			0.476418				-0.37614					0.306396																	-0.17527					-0.413015							0.289249												-0.0814745													0.0866167							-1.68995	0.427662		-0.0973217
ZFC3H1									-0.432326		0.634922				-0.341892			-0.303354			0.182724													-0.177843								-0.906413						-0.429737																	-0.70467			0.809967																	-0.192579				-0.200423			-0.364863																		0.844686																							-0.557365
C8orf58								-0.151992			0.291304																																							-0.262456										-0.28084				-0.298509															-0.294126		0.296663					0.359302					0.156513																																										-0.191433
ZBTB16							-0.926197																																																		-0.785081			-0.720987		1.44222																			0.401595				-0.285655									0.44507										0.882696															-0.325109
KRT79			0.568918									-0.080816	-0.124921	-0.0963931																													-0.221575																-0.23535																-0.215158																																													0.0687642												0.148644
CLUH			0.582625								0.190678														-0.953055																	-0.215968															0.450574							-0.423737							-0.533327																			-0.546677
MFSD6L								0.082808			0.0917157									0.0399431						0.086528		-0.101706																																																									-0.0511131	0.592562								0.0821507																-0.141914			-0.00846845		-0.0113272			0.136623							-0.136499
FGF11									-0.214126		0.135187										0.270264							-0.328003																								-0.280635
IGKV2-30			2.59103						-0.710354																			-1.04965												-0.219282									0.303768	1.12819																																								-1.05791																				2.09789
ADAM19			0.401248				0.488083				0.443359											0.32185				0.495785													1.09775									-0.517792	-0.564085								0.831932					0.876276		-0.23143																									-0.527283		0.264189										0.526218			-1.46185						0.817967
AK5							-0.517632								-0.179293			-0.304636									0.00998872						-0.979185	-0.338542											-0.335711																																										0.335975																																	0.291322
IGKV1-33			1.27771					-0.219067																																										0.0353298																																				-0.266193										0.0142352														0.110927												0.167993						-0.114025
JTB	-0.167568										0.383382																																-0.172677															0.654028						-0.658349															-0.163659					-0.23635						-0.623503																				1.00808																			0.184843
LRATD2																			-0.396635										-0.304257		-0.326104		-0.52355	-0.192245																																				0.265293		-0.162071															0.38169																									0.0994115								0.365273
DNAJB5														0.249385							0.233998								0.330968		-0.122567												-0.24659							-0.118693										0.736751																																				0.220178						-0.0442888													0.215788				-0.223729	0.500353											0.223459
PRPSAP2											0.418681																		-0.127772														-0.192727					-0.232458																						-0.29527	-0.475347	-0.27788	-0.592934	-0.513851										-0.156823	-0.23257							-0.494697
AC009879.3											0.124775																		-0.10349																																						0.0124309																													-0.0176335																						0.0805858
ETFBKMT											0.19398																																-0.119574																												-0.445686								-0.304931											-0.243336							-0.573269																			0.664158															-0.264171
P2RX4							-0.315208																																						0.207225	-0.599501																		-0.286778															-0.193549							0.748665		-0.651557															-0.470828											-0.51193
CDHR5											0.131385						0.0766082																-0.00288194									-0.0904289										-0.128258								-0.331157															-0.165278											0.0956625																								0.0561606								0.057103								0.165241
GCFC2									-0.454808		0.202758													-0.223022					-0.34203				-0.386813																								0.341258					-0.296172				-0.31528													-0.443611						-0.20185					-0.66737													0.329662
ZSCAN25							-0.334782		-0.303386						-0.462311			0.314201										-0.244436	-0.225714					-0.347037						-0.118221						-0.114466		-0.303543																		-0.222309																			-0.232668					-0.618282							-0.788625
PDGFD							-1.02271														0.293496																			-0.211001					-0.452733																																		0.507293	-0.314922							0.274006							0.326414											-0.255588														-1.65273				-0.296011
TBC1D12		-0.290982																																											0.180662			-0.250073														-0.61186																	-0.40158					-0.493711		1.05831
TTC31									-0.203656						-0.496661													-0.637783	-0.382903													-0.331828								0.27824																				-0.218365									-0.498652						-0.25452	0.209578				-1.10136	-0.13091			0.306273
GFAP									-0.102806						0.143449																																												0.0352722					-0.0710237																																																-0.120339			-0.126792
GABPA						-0.220382			-0.463843		0.500767						0.173289																					0.251353	-0.856031							-0.24657																																	-0.196554											-0.271163																										0.200935							-0.337333
PGAM5			0.438463																						-0.32081																							-0.343394					0.372542				0.687085							-0.478888															0.325788																								0.475008												0.349706																0.439811
MUC1			0.326947								0.2137																																					-0.243193											0.012664			0.479707																	-0.543826									-1.27556		-0.143179							-0.661565		-0.247674				0.131671																									-0.386744	-0.47436
DENND1A											0.393271			0.225117	-0.427725						-0.268674				-0.123881										-0.401338								-0.169181		0.25993	-0.240461						-0.555847								-0.352106		-0.568787																										-0.701055	-0.265274	-0.641757																				0.423806
AC093155.3											0.0299																																					0.170611													-0.14018
FBXW4	-0.208919										0.327565			0.159283	-0.701586									-0.370169				-0.353358	-0.365502													-0.236508	-0.340512															0.397948						-0.219178															-0.422017		0.29596									-0.19349																														0.337463
EGF									0.270997			0.337496	0.449167							-0.0216866		0.315138				0.333799					-0.423008					0.651495					-0.205218											-0.521873								-0.414699																								0.216907	-0.277615									0.14048								-0.157838		-0.150012																0.730597								-0.107107
SURF6									-0.461369																-0.566067									-0.171692								-1.13881																							1.16589			-0.692711					-0.254293																								-0.50219																			0.59374
NECAP2									-0.530807		0.417272							-0.122449																-0.3017												-0.524828				0.407687																															0.200258				-0.337213				-0.208244								-0.42336				-0.181811
TACC3											0.555274																													0.501484						-0.443019		-0.345426	-0.410422	0.659312		-0.718854																											0.125477						-0.496785					-0.467432													0.294589																											-0.916936	0.351182
C2orf92																													-0.496453				-0.440895																																																					0.272322					-0.211691
LHX1																																																																																																-0.139354																-0.0453287						-0.0519658								0.110671
SIRPA		-0.303956									0.280389			0.328705						-0.243759						0.670589																			0.997577	-0.554989				-0.623518		-1.24744																																					-0.529565												-0.141921																											-0.481406
DDX19A																									-0.237101				-0.319065													-1.00834																-0.13291												-0.223406	-0.37054															0.265228																	0.794391							0.879766
NOL6			0.163809												-0.410555				-0.230485						-0.467697																																0.213735	0.477587						-0.279851							-0.726704			-0.394137											-0.156289												-0.354443						0.614564						1.03643							0.368835
PPP1R26											0.151909			0.172391																															0.299105																													-0.230444	0.28433				-0.547039		0.402554					1.01616		-0.604031														-0.209946							0.814879							0.280153
OXER1																				0.0582755		0.257477				0.572686		-0.435194																	0.211652	0.11751		-0.14548												0.345791																													-0.241942																															0.438666								-0.321862
TIMP2											0.370726			0.465975											0.255311	0.414927																			1.08568	-0.541746				-0.706581		-1.01447												-0.450696															-0.26113									-0.354225		-0.793966												-0.355406								0.429764																		-0.533694
PIN4									-1.01682																								-0.852755									-0.525855				-0.322525				0.952871																				-0.416013																						-0.566021											0.262672							0.333905																					0.396815
TMEM14A									-1.16433		0.2114																												-1.04072	0.212082					-0.60053					0.77083														0.240833															0.263003						-0.230043																0.905268				-0.337156
SUMO3									-0.318731		0.561822										0.15186													-0.253904											-0.184166	-0.661157		-0.370118		0.801111		-0.589737								0.380507					-0.343677					0.136954								0.339011						-0.141449																			0.342859													-0.247159							-0.507926							-0.393404	0.209501
SERINC3						-0.24536			-0.435002		0.257646	0.219756			-0.439383										0.186586						-0.319747			-0.543707											-0.225203			-0.182531		0.266963		-0.975718																-0.378114		-0.609288			-0.333982					-0.306143							-0.227668							-0.430535					-0.476168				0.155271		-0.175851																				-0.441794							-0.737658
MAPK6											0.413519						0.84675																		-0.723338											-0.820926		-0.363616									0.512105													-0.314378								0.501548	-0.389354																																					-0.612376							-0.372737								0.44636
RUSC2				0.118433							0.248393			0.22932										0.187601		0.262041																			0.378415			-0.481606																-0.407527																						1.05613																-0.193105																										-0.325894
H2AC6											0.400903	0.559397		0.425885																									0.576729	0.421698										0.54053		-1.45579	0.294658																	-0.298305								-0.375067							-0.45391			-1.10655	-0.358273																																									-0.731735
CLCN2									0.0949524																0.12239				-0.203853																																																									0.278008																																					0.0978143
RPUSD2			0.301819								0.238895				-0.329961				-0.23004					-0.389795			-0.0018245																							0.62369								0.676667												0.314324									-0.210345						-0.188363		0.256053			-0.546615																				0.479758
DCAF1															-0.718065			0.367084																								-0.487874						-0.261872																-0.280997															-0.151025																		-1.24476						0.543465						0.493578	0.451334				-0.553248		0.699988															0.426775
DYNLT1							-0.26267		-0.542602		0.188114	0.241122			-0.632578			0.814978																-0.407638												-0.231032																			-0.174709				1.26859	0.935955																		-0.906111				-0.183927									-0.144028			0.519688												0.906678							-0.533008
NR2C2AP									-0.399694						-0.382439			0.148035			0.604808												-0.749582	-0.289785																1.1409								0.409098										-0.471289			-0.450153																																0.675247											-0.553278
TMEM156			0.689529								0.160366								0.236649	-0.467934				-0.270545				-0.565621							-0.673177															1.2399												-0.692872																																							0.550155		-0.293951							1.5047																			0.210442
LRP2BP					0.0350849																								-0.156983																																																																																																	0.229738
NHSL1									0.179042					0.100989										0.191822				-0.578042																								-0.165494																													0.347217					0.930835		-0.337321
BCL9L		-0.346226					-0.25205				0.244959								-0.562854	-0.188204							-0.178871	-0.597994					-0.456273	-0.284349								-0.150155						-0.220393				-0.362362				0.196558		-0.345891																					-0.644749		0.480984				-0.296635	0.184224	0.392066		-0.276659					0.187823																						0.408356			-0.666568	0.288195
UXT											0.349654								0.257719						-0.152025								-0.402181	-0.549973	-0.371272											-0.438659		-0.340219		1.13161	0.720047																						-0.34119																			-0.700294											0.111539		-0.290085																		-0.355191							-0.363601	-0.383546
PBRM1							-0.460726				0.231695						0.479223																-0.257628					0.254122		0.142938						-0.319375		-0.312406																-0.222771																					-0.231065							-0.373721																		0.819224						0.486724							-0.235316
KPNA4											0.350113			0.261252	-0.323856						0.248211										-0.342019																	-0.249318										0.511687																											-0.349385				-0.391111					0.433431																0.29352																		-0.6633	-0.167904
CPA3									-0.141074																																		-0.328111																																												0.231016																																	0.330226
CCT5						-0.403093	-0.333867		-0.483048		0.439282			0.146278	-0.172783			-0.204049	0.277682		0.175189				-0.329155														-0.856878							-0.406563	0.353229	-0.396667		0.384713			0.438582				0.43933	0.0901019							0.432975			-0.316692		-0.210293			-0.549289					-0.303277							-0.255722							-0.365179											0.778505																				-0.3022							-0.243721	0.429098
STK33			0.28672								-0.13904	0.24734												-0.476291										-0.141185																0.29037																																			-0.28578					-0.615176
AIP									-0.259625		0.369577							0.320103															-0.28183	-0.408933								-0.624186								0.642215																							-0.460373												-0.219403																		0.118432	0.295226						0.513486																				-0.342768
LPAR2																				0.161709		0.340434												-0.345336																														-0.322295									-0.334241					0.243415											-0.27117	-0.650421																																-0.631014
FTL		-0.314393		0.207505					-0.72014		0.560983			0.345484	-0.231709																			-0.436648					0.875425	-0.184056			-0.377828			-0.614039		-0.56572		0.94397	0.368718	-1.45662																					-0.656106																			-1.11661																																						-0.240852
RAB11FIP4		-0.286104					-0.355678		-0.18556		0.343888			0.109153	-0.416659					0.0210566					0.266558									-0.122038					-0.291604			-0.243486										-0.371225										-0.80106				-0.255717													-0.59771		0.66572				-0.153303				-0.39623	-0.190519				0.159082											0.198059															0.513442		-0.402048
ZNF506						-0.165406			-0.438637									0.457709											-0.388759					-0.385747								-0.792445																1.06851																											-0.389635																	0.237909														1.08323
VEPH1														0.161295	-0.158885					0.0258329						0.21514					-0.214783					0.600877												-0.263714																																		-0.189631									-0.719665				0.215273																									0.6576		-0.072423			0.360261
IGLVI-70			1.05472																					-0.383889																																											-0.172959																							-0.736678
SLC25A28											0.377433										0.325377				0.331625								-0.316981												0.576485				0.29029									0.244946						-0.379612		-0.165353																0.26283	-0.224425					-0.351518																						0.268764
ADPRHL1																																																							-0.266898				0.0891787										0.232831																-0.185869											0.141478																										-0.304042
RAI14											0.224046																																										-0.223623
MARCHF5						-0.189127			-0.307597						-0.494773			0.224517																-0.183589								-0.413271				-0.552349												0.567005						0.298617					0.880996	-0.254906			-0.242322											-0.420796
IGHV7-4-1			2.14157																																														1.05031	0.852112																																								-0.459944																				2.65001
P2RX6																																																		-0.0772606																																				0.244651																										0.194881								0.196851
CKM																																													0.0742704																																											-0.169275														-0.122625																														0.0755491
TUFM									-0.571785		0.314264				-0.327532																															-0.785702	0.230788	-0.395955		0.915911			0.203339																				-0.573668																			-0.670156											0.240893		-0.507462					0.540768													-0.768488
GMFG						-0.20132			-0.226848		0.614734	0.350479			-0.341284										0.204207									-0.400463								-0.598314				-0.563499		-0.638923		1.09638	0.20746																					-0.15485	-0.614557																			-0.530257											0.121369											-0.229515															-0.156663	-0.769308
C1orf189																																													0.10015					0.100629				-0.286795					-0.0185151																																																	-0.0565362
AMDHD1											0.133159																												0.11711																																																			-0.314214
DPH1																													-0.651445													-0.604028																0.762327				-0.39416				-0.335552													-0.449242							0.334054
PGM2							-0.532832				0.616652						0.529987					0.229559																				-0.708893				-0.34257		-0.408153					0.381425							0.245821				0.251172	0.781452			-0.481209										-0.256357											-0.283565														0.408424							0.445949													-0.268253								0.607246
PTGES3						-0.164857					0.481416				-0.207328			0.147431															-0.565185	-0.574235								-0.570183	-0.236481			-0.529259		-0.42068		0.976849		-0.276775																		-0.265153		-0.170807	-0.28532	-0.645755																		-0.598345											0.289068		-0.311262																		-0.307566							-0.925853
GPR153							-0.247579						0.407915						-0.0142079							0.165835														-0.191743					-0.0827096											0.107161																			-0.070858				0.628606							0.449136										0.27844												0.160386				0.00659666			0.20404				-1.77894	0.284232		0.0848385			-0.341435
TRAJ3									0.00929429				0.0692477	-0.0438064															-0.580404				-0.106087											-0.0362404				-0.0031608						-0.0212859	0.171024				0.0502328																																					0.0243838																			0.0231636																	0.119725
WIPI1											0.290151			0.353735							0.307585				0.306868																	-0.543178			-0.199079																																		-0.637491													-0.624631
BVES			1.17203						-0.135103																																							-0.233572																											0.189661											-0.202649				-0.42633																												0.104283													0.225204
TERF2IP						-0.375261					0.452765				-0.239988			0.36741																-0.191618									-0.400687					-0.414668				-0.545705												-0.429347						0.24266														-0.658673	-0.205871																													-0.373675																-0.312268	0.352631
ZNF135															-0.567625			0.391751											-0.386139																												-0.655963									-0.420079																			-0.204443																0.17846	0.253559
ECRG4														0.142263																			-0.313439	-0.11402																							0.168321																																																																						0.0625559				-0.937751
KRT1														0.188315						0.228959						0.236864								-0.17483									-2.59545		0.242495					-0.37674		-0.322836																																																																				0.608051								-0.289623			-0.441132
TAS2R45											0.094729					0.0489453					0.0901649					0.0801443			-0.296101																																																																																																		0.158361
TMEM199						-0.423363			-0.228721		0.324365							0.322272																								-0.207801				-0.395056																																										-0.2325				-0.221923					-0.573211						0.211919							0.680622
ADAMTS17																													-0.673584																	0.0912226																		-0.0904483																																																							0.381545	0.345676						-0.00527					-0.282653
LIPC							-0.384646				0.21388																																		-0.59642							-0.325007						0.477169																														-0.947998
NLRP7			0.748245																																																								0.238645			-0.504406																														-0.699145									1.61959			-0.568151
ZFP69B											0.122027									-0.0813516																				-0.192295					-0.178132															-0.317797					0.370524			-0.55458																	-0.257576					-0.300849	0.164513												-0.421819
HPX														0.0429984																																																																																						-0.0552349				-0.0856375																0.255622
TXNIP				0.275878			-0.354638		-0.662947		0.635545				-0.402668			-0.635414			-0.389906				0.350596						-0.816347			-0.810221						-0.119766		-0.939519				-0.612415			0.351134	1.41343		-1.23942								-0.387536		-0.92536																							-0.164272				-0.473602			-0.489314		0.220414									-0.662151		-0.52039									-0.442395																-0.463718	-0.414201
SEZ6L			-0.283284								0.148549																																		0.0830357																	-2.18275		0.289037									-0.0910922						0.243234							0.490584															0.762806																						-0.0572986		-0.221227				-0.277365
CASP7									-0.482203																															0.116153																																																-0.795198				-0.351216																		0.680013
FSD1L		-0.479163									0.190444																																-0.154712				0.211763		0.278664		-0.92584							0.350893																					-0.272231															0.255184
GPR55																															-0.469182		-0.318788																								0.308721								0.781324			-0.541412																			0.348375			-0.245343														-0.366401																											0.310818
MARCHF2				0.492536							0.297821	0.59475		0.751809											0.485672																		-0.556342									-1.69873						0.369752						-0.354035															-0.117989																							-0.425027
NFIX											0.173137									0.377378	-0.246342					0.530921																	-2.56009		0.849268							-0.82245																																-0.204374	-0.312911
THOC6									-0.321722		0.370595														-0.346943														1.00408																			0.175658													-0.361037								-0.164493							0.307811					-0.198161												0.50892		-0.536315
ARAP2		-0.51101					-0.879352				0.147364				-0.391801																															-0.296148																				-0.423398				0.474651									-0.196857		0.829786							-0.545639																0.366538						0.442036
SYNPO																															-0.194417		-0.209412										-0.207002		0.102528																	0.104716																											-0.102318																							-0.207312
AHCTF1											0.31213			0.280475				0.268408			0.155782	0.373742																														-0.36511					0.516084			0.516968						-0.399795													-0.728418						-0.256102				-0.23455													-0.14663	0.513233																	0.386188
BLOC1S6									-0.651944		0.322871			0.465225	-0.311633			-0.0264336																								-0.600514	-0.157121			-0.996452				0.527014		-0.434269																						-0.293792											-0.270264							-0.411688																								-0.400247							-0.563816							-0.766523
DIABLO											0.237257													-0.565358				-0.346178	-0.420004																					0.401639								0.205194																					-0.536952											-0.579499							-0.405453							0.321295																			-0.371355
RAPGEF2											0.353053	0.206276		0.456892												0.453751									-0.598162										0.186688	-0.277122						-0.723342						0.3736		0.345419																			-0.815824		0.858484								-0.149162															-0.580259																			-0.397057
FAM200A									-0.31958																				-0.155196													-0.2847																							2.52099			-1.56891										-0.181094												-0.271217							-1.26859																			1.88925
U2AF1L4																																	-0.284643	-0.202056															0.0512617													-0.494944								-0.453861																																			-0.343265					2.15098																					-0.387434
CDH5																																																			0.0522272						0.079456							-0.226823												-0.0282026										0.149962																										0.147629								0.331372			0.0831656
CYTH2											0.122407	0.196327			-0.495945																			-0.412075														-0.225029												-0.387795										-0.292296			-0.334178						0.105744															0.162201																				0.334989
KCNK7																																																									0.263845																						0.32841											-0.524683													0.244725	-0.336463																											0.870512
MED12L												0.541914								0.256528		0.4172														0.22978							-0.169508																	-0.531558									1.36897												0.378998			0.162878							-0.992384										0.418299																0.599079						-0.144835					-0.434097
BTN2A2		-0.328856	0.283741											0.223713	-0.499208																-0.408476																													-0.634931		-0.969066																	-0.440158																															0.71615						0.739421
MYSM1									-0.225482								0.531012	-0.171948																-0.443671								-0.72862				-0.401916												0.440608																																																				0.456936
JMJD7-PLA2G4B											0.186189								-0.298103	-0.0244957								-0.47504	-0.680187																													0.253896								-0.221328																				0.611033				-0.12802																				-0.0963598										0.321809
C16orf91																		0.148865																-0.36835																																																															-0.510251													0.834394						0.300506							-0.40419
KIAA0930											0.508503				-0.485849																														0.493738		0.423736	-0.483677																-0.644062																											0.146012												0.5611											-0.503937		0.296457
TMEM64												0.417849		0.210828						-0.224259																			-1.23946																			0.40813																					0.3193						-0.244906
DCST2								0.00994898					-0.00475557	0.119254														-0.104781																															0.0785929																											0.163545																			0.0455093
PRRC1						-0.215757					0.491847				-0.410398						0.200584													-0.383788				0.282038				-0.264151			-0.166279	-0.237051			0.127278							-0.39747		0.39525				0.376979										-0.410047							-0.084845													-0.409845																		0.409738
GATD3A	0.411035								-0.542345									-0.630203																																																																										-0.374509					-1.96788													1.11489
TFAM									-1.08373						-0.347256			0.429296							-0.325825								-0.29971									-0.594709						-0.28178														-0.413587								0.0205778								0.154941							-0.136441												-0.477438						0.536833							0.795532
ZNF821																								-0.471475	0.587025																																	0.283354		-0.238276																			-0.270665											-0.437196																				0.590664													-0.292213						-0.478935		-0.558816
REXO4											0.238507														-0.343031														-0.390702									-0.240499										0.579262						-0.289156									-0.366133						-0.147405					-0.173478						-0.853896																										0.508842
COL11A2																				0.184948						0.190851																			0.0861455									-0.276651																																																-0.0733482								0.070317				0.0721828						0.233347
ZNF611							-0.489479								-0.467374										0.374134														-0.345518			-0.929955																-0.235733																					0.156873											-0.527217																										0.773945
RACGAP1											0.256844										0.892236																			1.02587									-1.06588				1.31923				0.551031								0.420912					-0.371078																					-0.362757												0.784843													1.26032									0.881138
CIDEB											0.338935				-0.433212																																	-0.261605										0.367362						-0.309597																				-0.495049										0.244486								-0.585564																					-0.243226						-0.279098
GTF2A2									-0.649367		0.296481				-0.125034			0.165068															-0.270141	-0.236447												-0.34702		-0.399285		1.09651								0.113494															-0.756424											-0.295554								-0.469348											0.490139		-0.49324																									-0.627457
DSTYK		-0.379022												0.261603	-0.352373			0.369745																-0.307075					-0.305622									-0.271361	0.181336																						-0.265017								0.319063						-0.249391					-0.630564											-0.121332								-0.140777							0.447322
VWDE																													-0.547009															0.302369											-0.235785																																						-0.086526																											0.439582
MRPL3			0.17942			-0.180365			-0.81281					0.281926											-0.787513																	-0.829264				-0.26623	0.318763			0.380941																		-0.36628		0.00641308	-0.378923							-0.304134									0.288121					-0.582992											0.418505		-0.6498					0.738915
SUV39H1							-0.53033				0.392558							0.184643			0.824472																			0.207803													0.556224												0.297428			-0.515703											0.354548												-0.237525												0.650006		-0.968163																				0.30059				-0.308916		0.815134
ZNF480															-0.447732										-0.380635								-0.694622	-0.287431																0.613542								0.234364						-0.140797																																														0.677896						0.659428							-0.335901
FUT1			0.17363																																									-0.222727																														-0.264167																						-0.0570287													0.773698								0.21856								-0.163353
MTFR1L						-0.401869						0.2496		0.405189				-0.364633										-0.231176						-0.217136														-0.192328																																																																																		-0.395562
LVRN									0.251072				-0.0335303																																			0.181806		0.108344									-0.0313355		-0.0144266															0.0924496															-0.180448					0.0680402			0.0301252									-0.0322576				0.0630569						0.107965								-0.0127173
PAF1									-0.487678		0.205441				-0.401007		0.51923				0.120551			-0.416339					0.17608					-0.219902																0.34898										-0.322611										-0.407384				-0.147125					-0.392555																								0.224851											-0.709805
ASF1B											0.332334			0.278203							1.54435			-0.598013	0.394202															1.85055								-0.146449	-2.10302				2.88994				0.692539			0.83637																			0.353844							0.274411					-0.311278												1.23366		-0.549778					0.348725															0.383835
XKR9																													-0.217005
MYO5C																																												-0.203725		-0.102461			-0.337602	0.157573			0.315301								-0.192222								1.38895																	0.171001															0.29862																0.637524												-0.126911
DHRS7B											0.231427			0.382629																																												0.392516										-0.573339																	-0.162104												-1.10289					-0.427365	0.528607													0.54402															0.837041
ATP6V1G2																																																							-0.398521					-0.450055
LSMEM2											0.0736983																																							0.0323576										-0.467123																																																		0.107917
TUBG2																													-0.379076				-0.896754																0.249241																																					0.158513											-0.947104																	-0.404325
BCKDHA									-0.433672		0.410309								0.566472						-0.162443														1.04468																									0.459244						-0.223073	-0.358538																					-0.495289													-0.550419					0.518216													-0.395404
ZMPSTE24							-0.501683		-0.454238		0.228076			0.241439																					-0.31316							-0.663863																																																		-0.41703					-0.789326						0.171508
SRP72			0.35826						-0.226719		0.225755														-0.338365									-0.507802								-0.685517				-0.438725		-0.368182		0.432853	0.363567							0.172722										0.238086																								-0.681409													-0.285259					1.22858				-0.295142									-0.693533							-0.347616
FMC1																																																		0.440905								0.804058												-0.660259																					-0.192719													0.282741						0.42955													-0.495611
C1QB											0.218653														-0.590246																				0.441204	-0.351231		-0.270395																																								-1.67709													-1.68731	-0.705602			0.38601
KLRF1							-2.0069												-0.385556														-0.913505												-1.19374				0.751229		-0.596618		-0.805491																																																																		-2.53256			0.236594
COL7A1			0.256963																	0.154764		0.222885				0.253953			0.345098																			0.180953												-0.505168																													-0.155505													-0.171878
ST20-MTHFS																																																														0.376094																	0.170014																																																				0.426776
ZBTB40							-0.317442		-0.406631		0.291459				-0.398789					-0.12872				-0.223746				-0.666252	-0.670174					-0.28608					0.157287																																								-0.474279						-0.352585																													-0.382879		0.388755
DDX19B							-0.28187																						-0.25642					-0.176088																														-0.231907		-0.271956						-0.288713							-0.646036		0.320808									-0.416094																				0.598559
LRIF1									-0.445353												0.248422							0.332525							-0.533875				-0.391859			-0.304057			-0.250758				0.518754																1.02691																																													1.18003						2.06844														-0.505097
AC004593.2																									0.400516			-0.26479			0.103124																												0.166549																										0.0458907	0.101929										0.0106766												0.180532														0.178904
SERGEF									-0.253087																				-0.633484				-0.248453	-0.37545						-0.100975		-0.300546				-0.593304				0.288025																																				0.288274																																					-0.449898
PRDM11															-0.281015											0.21351			-0.498442				-0.230416																																	-0.100908																				0.206816								0.139234																									-0.354147	0.230696
PNMA5							0.209572				0.16393														0.342389																				0.205515																	-0.815352
RPLP0									-0.736021		0.438816	0.108			-0.482442		0.380331		0.232791		0.176843				-0.367972						-0.478632			-0.723431						0.0801026		-1.12494				-0.924647		-0.422992	-0.209063	1.12801	1.07786											-0.350185											-0.774049															0.565478				-0.965048													-0.80572														0.347837				-0.472591							-0.880026	-0.22148
SLC24A4									0.254609		0.267976										-0.303585					0.221734		-0.8502																	0.743415			-0.305491				-0.632151																																					-0.166557													-0.383742																															-0.609894
CROCC2									-0.0927863		0.140453					-0.105186																	-0.0684782											0.056838				-0.0294114						0.0251647					-0.257565			-0.570312													0.0689981										0.201907	0.315469							-0.0480124						-0.05917					-0.0457131								-0.0338155														0.00209514				0.0150612
SPACA3			0.254681																																-0.143832									0.251098															0.111308																															-0.402243						0.196792																-0.1435											-0.117063
UFD1						-0.397872								0.229437			0.423467																	-0.282631	-0.337757	1.12831									-0.230043	-0.437539				0.448519					-0.550786																								0.0870548													-0.576026											0.338223							1.04764																					0.423463
ATE1									-0.234998						-0.407597						-0.141579													-0.24019		0.455142																					0.537548	0.942838								-0.341193																									-0.28485																																								0.242222
KIAA1257																				0.0520824		0.374079				0.486716																																																									-0.296378			0.607227																																		0.418683		-0.46499
MATK							-1.24762												-0.326233																										-0.315743																																		0.441241						-0.381218		0.429505																																-2.33949
HEY1									0.211659					0.0946711												0.201988																																		0.291807																										0.577242					0.290393													-0.133413				-0.36803
NPRL2							-0.887079																											-0.381513																															0.619676																											-0.502481					-0.750643								-0.537881					0.763479									-0.372129				-0.33652
ST6GALNAC1																																	-0.220394																								0.339109																																															-0.115368
IGLC7			1.5567						-0.18302		0.18295			0.180967						-0.271894											-0.185633																	-0.170613											0.129682																				0.478322																	0.159087
CAP1				0.176342		-0.285537			-0.948367		0.677227			0.283263																				-0.352536											-0.285199	-0.409864		-0.460219		0.400804		-0.988852								0.210387																		-0.163976							-0.436732	-0.189153			-0.267592			-0.379988		0.401765									0.222118											-0.265267																-0.947604
SLC9A9											0.38116																						-0.827715							-0.260844										0.283566																													0.197067																																														-0.151574
ZBTB12																												-0.0998725																								-0.0931006																																																0.134478
SIRPD																									-0.286679																				0.356057	-0.250178				-0.406813												1.07138																							0.161513			-0.617985														-0.434015
SIGLEC8											0.135125		0.167048													0.325095																	-0.744594											-0.232152					0.285771																	0.166174									-0.0648979									0.126832		0.0504287																0.00335924					0.0460927			0.252291		-0.165997
MACO1														0.259342	-0.4157																		-0.362006										-0.354851															0.583802															-0.375588						0.190761											-0.425639																																	-0.438468						-0.308941
NLRC3							-0.688728		-0.325572		0.180462				-0.61461			-0.26665	-0.503106	-0.0944926				-0.393208					-0.617306		-0.231014		-0.25538	-0.322247											-0.202159				0.182321																0.532749																				-0.342959		0.296617		-0.145555	-0.396846				0.348476											-0.225452														-0.660019				-0.14161
PRDX1						-0.15767			-0.41594																-0.212718									-0.220659												-0.78321							0.359498																			-0.267004	-0.52108					-0.316897	-0.103474						-0.136064						0.149859	-0.720514											0.342662		-0.391485					1.03926													-0.328391								0.451893
COG5							-0.389948				0.269845										-0.193291								-0.268964					-0.361337						-0.191008		-0.593304																																																																								-0.6003
SMNDC1									-0.710112		0.281968							0.492153															-0.42731	-0.26294								-0.842948				-0.364092		-0.340073																									-0.346508					0.330148														-0.252318					-0.46341													0.530103
NBPF20											0.184698																	-0.921133	-0.450414					-0.15598												-0.106027																																																			-1.01648
FZD7			0.388263								0.113343																																																																																					0.063666																																		0.139664
DENND2D							-0.771712				0.263458				-0.394636				-0.50472										-0.472259				-0.363855												-0.496822																				1.03718			-0.878272																	-0.262239												-1.41032																						-0.346788
SNX16											0.249137										-0.209653																																																										-0.483885											-0.667983
VN1R1														0.158974
CCNF			0.524318				-0.372141														1.05649																			0.53467									-1.07308				1.77361				0.479549		-0.0479897						0.4921					-0.315416									0.358428											-0.335452	-0.411743												0.874155		-0.299096																				1.31406						0.332685
TMEM91				0.405946								0.474378		0.33998							-0.389101							-0.871315																		-0.374598						-1.10956						0.257493											1.01117															-0.371054																																	0.810051
SLC35D2				0.181973																																																-0.246974												-0.331158					0.422793
SQSTM1							-0.362747					0.249499		0.189826	-0.370604			0.424003							0.120728									-0.45191								-0.616033				-0.444126	-0.308815		0.278212	0.818062		-1.2073										-0.528561						-0.408629		-0.435779			-0.280708											-0.207342		0.173906						-0.479244									-0.16698																													-0.639156
PCYOX1L			-0.207091																						-0.252746			-0.869877	-0.290614																															0.22253				0.181878		-0.634669			0.766323	-0.396043									-0.40139							0.291565				-0.357789	-0.363238						-0.961107
HPGD											0.182786			0.274882							0.350053																			0.310583					-0.386218													0.73701				1.00676										-0.265734														-0.780711	-0.368349				0.474236						-1.06023								-0.701874														-0.690078									-0.400253			0.903439
DUSP8											0.14828							0.411089	-0.182232					-0.0940398							-0.0822489																	-0.163402											-0.236113											0.65997								0.344254				0.226214																														0.142928							-0.874367	0.410102		-0.240462				0.0755108
ORMDL3			0.185178			-0.280328									-0.625388																			-0.223795									-0.539297		-0.293296													1.25456																												0.215876																		-0.470838	-0.267987
OXNAD1																													-1.00836				-0.4168	-0.448809						-0.198481																	0.83399											0.333848																													-0.815963				0.132018		0.238117		-0.461434														0.305063	0.543329
PABPC1L														0.154433	-0.48067					0.16086											-0.255339																													-0.242805																			0.286509						-0.201267					-0.809031				0.422484			-0.46343				0.332948	0.11849																				-0.475569
RIMKLA																													-0.145901																					0.124881																																																												0.13184
PDAP1									-0.392442						-0.609668						0.149563							0.209351						-0.363065												-0.419982				0.885201															-0.415173			0.169974					-0.189233	-0.162164											-0.137987							-0.576145											0.310684							0.877428													-0.567036							-0.698247
MPZL1											0.357942			0.165928												0.389526																			0.411158	-0.209862		-0.337486																										-0.236122					-0.292838																								0.526873	-0.206212						0.571873										0.536723											0.602332
CEP19											0.340395									-0.141799		0.393228			0.222608																																					0.334096			1.068			-0.718623	0.911939	-0.678044															-0.155295												-0.9847																			0.814121												-0.19651
STX5						-0.424518					0.309966			0.3485	-0.200396		0.599019																													-0.236163			0.249764																					-0.211193			-0.432261					0.222512												-0.0929403		-0.412373		0.572225									-0.227988							0.948754
LCT			0.186135																																																																																																													0.0749302
ZSWIM8							-0.183867				0.441208			0.277044	-0.569198										0.30656	0.240771																										-0.297362												-0.486213	0.0252333																								-0.261772	-0.709412																										0.570839												-0.334834
KIAA2013		-0.369188									0.387131			0.203165	-0.370567																			-0.176616								-0.174451										-0.917697												-0.641662																				-0.362267						-0.731848																				0.407733
LINGO4																																														-0.101252																																				0.0283563																	-0.00824595														-0.0355307		0.0940893
TMEM231																																																																																					-0.229721																0.220177	0.293032
WASF1		-0.514292										0.620014													0.269395											0.350267																										0.988848							1.52051																			-0.732781			0.277794											-0.380054			0.242717												0.954055
LAIR1							-1.02894		-0.753176		0.306042							-0.300177			0.498911																					-0.982265				-0.7265	0.377267															0.910801		-0.481706						-0.42135									-0.169812						-0.369607						-0.19788													1.29677						0.752577													-0.444595
IL21																																	-0.216465																				0.65882						-0.0717449																																																											-0.126318		-0.081297											0.613032
ATP9A											0.2423			0.190035						0.356923		0.376567				0.26698																			-0.114978							-0.454271																																	-0.20298	-0.512779			-0.518056	-0.171655				0.35807									0.283484								0.036432																	-0.658241	-0.424974
SRA1							-0.443178				0.543696																																					-0.397956		0.615028																				-0.225892			-0.270552																			-0.509926																		1.00614				-0.366476									-0.29172								0.582238
AMZ1																	-0.0992103												-0.299288																							-0.165599																																																																				0.200449
NCK1							-0.734025				0.258754						0.429585																-0.794079	-0.297459					-0.764445			-0.402621				-0.292915				0.397285								-0.150453							0.39955														0.159099																									0.183989						0.899534						0.761854
MYO18B											0.140952	0.0927104																																																																																																	0.211037
C1orf116								-0.179733												0.0362636													-0.137214										-0.858095									-0.221188		0.133659					-0.136991																								0.0424985		-0.107566									0.144102					0.168066																					0.337628		-0.208697
IL17RD																																		0.133061														-0.297865																																					0.113976											0.0102885																			0.275783				-0.137268
TRIM25							-0.203545								-0.593568					-0.326034					0.252202	0.259061																										-0.551986										0.3827		-0.361778									-0.380056					-0.348635											-0.567557																											0.389585															0.827153
ADCY9		-0.264018		0.181787			-0.323989				0.0791062															0.276722																										-0.21335							0.0585551																						0.571525					0.888548	0.266931															-0.180961								-0.12905									-0.898527
CCNG1									-0.415611		0.321699																							-0.511324											-0.171903	-0.240227		-0.304462		0.972707	0.550885							0.126994				-0.206865						0.334013	0.486365																-0.407439																																													-0.490829	-0.252371
DDX51							-0.257084				0.138463				-0.33375						0.251513				-0.381049			-0.756454	-0.19274																							-0.19191						0.389468								-0.405566													-0.36432											-0.494415																				0.271564
MSR1																								0.157024									-0.148553												0.484011					-0.139312																																				0.423503																-0.485707
GPR1																																				0.177183										-0.13173						-0.120292		-0.229124																																																										-0.026349
TWISTNB									-0.621651		0.317573							0.45989							-0.452512																	-0.88663				-0.293503		-0.252079		0.66596																				-0.0692717								0.506044									0.353096																0.349232		-0.177695																		-0.582406
LRRC7																																																																																																																											-0.083546
ANKRD42																		-0.240962			-0.418336																																					0.619491								-0.411918																				0.433442																		0.573038
AC008763.3																					0.275403				-0.351967									0.0543709											0.116049	-0.112376																0.312566													0.110849				0.332724									-0.16497																								-0.0343299						-0.0144527
ZNF276							-0.836329				0.149247				-0.768773																			-0.21621						-0.207343									0.475543									0.435697		-0.365078																			-0.206063		0.494519								-0.447214								-1.01481													0.527512				-0.333386
NUP153		-0.426529							-0.191414						-0.681875			0.448207		-0.0412289						0.20675								-0.145461								-0.667789				-0.455853		-0.18368																-0.248292							-0.799538														-0.150683				-0.203086	-0.638707												-0.274522																										-0.354596			0.352275
PCIF1						-0.442688	-0.75406				0.493521										-0.147882													-0.234877					-0.63885							-0.209378		-0.347282		0.560651															-1.06015			0.326611				-0.187332						0.264235							-0.176381				-0.183801																											-1.01111							-0.416061						-0.174532	-0.252062
GLI1																																																											0.0667754																																					0.0542525																								0.259903
COPS7A							-0.287245								-0.947493										-0.216473																	-0.554647								0.202001															0.323801					-0.238592																						-0.190448		0.245403																0.756714
ANAPC13									-0.6784						-0.605496						-0.251108													-0.306072												-0.600829	-0.407813			0.490132																				-0.200162			-0.482946									-0.482261		-0.149414								-0.55828					-0.946647
H3C3			1.26774			0.282153								0.377509							1.49031	0.360697																		1.37809									-1.5655				2.77671				0.450201																																	-0.844504	-0.903603												0.776882	-0.529209	-0.572492																				2.36794
DXO									-0.586284		0.146404				-0.326261														-0.161254										-0.674249																					-0.322219					-0.563483			1.08509											0.245486																																			-0.71149
TTI2							-0.374615		-0.417456						-0.358726			0.787097																	-0.517183							-0.211996											0.224978												1.80063			-1.00233																													-0.819462						0.615113											-0.526949		0.873378														-0.600968
SMC6									-0.608169						-0.475728																									0.255335		-0.651372											0.480352											-0.125549		-0.259274																																			0.332496									0.855175																					0.654676
KLHL9															-0.407389			0.546066			0.352646													-0.68132								-0.621765																																					0.168396						-0.239212																													-0.523605																-0.353528
COX4I1						-0.135687			-0.325639		0.570126				-0.247611																			-0.798356								-0.523463				-0.892632		-0.499006		1.11506	0.839447																			0.114662			-0.388648																			-0.81241											0.0611545		-0.39659					0.774656																				-0.558358	-0.260999
TSKS														-0.129395																			-0.545131																																																					0.261798																																											0.247518
NAE1						-0.262206			-0.647022		0.295649																		-0.134344					-0.345408								-0.426654								0.811746																													0.238055						-0.134405																		0.59416											-0.409023
BEX5									-0.426639																									-0.140128																			-0.34384					0.413939							-0.379416																																-0.45985								-0.348645											-0.483675
PLXNA1																			-0.165641	0.0196006						0.205105			-0.50308					-0.110127															0.215965																																															0.0820678																								0.417328												-0.227121
PPP6C											0.250312						0.535463																	-0.294046					-0.865919			-0.358153				-0.508174		-0.281333		0.517101	0.559523				-0.450296									0.169276						-0.16804			-0.377003																			-0.452845											0.155842																											-0.642624
SEMA4A			0.225205								0.613361			0.334346			0.545871		0.626034							0.326466	-0.105058																		0.732245	-0.215996		-0.230424	0.337766																								-0.261967																-0.258908			-0.646107												-1.27481						1.15407																		-0.404131
GALNT12											0.185162								-0.40407										-0.208484																																																		0.507393																																									0.380097
VSTM2L			0.373284																																								-0.194965							-0.154359						-0.103424			-0.154853																																													-0.00840567
ZNF814														0.0978184	-0.804044					-0.285165					-0.228894				-0.736085																										-0.634878			0.422863								-0.213836													0.144401											-0.776085																										0.480081
RPL30		-0.142724		-0.067702		-0.159761			-1.0379		0.480315				-0.379984										0.0242858									-0.850068						-0.0819591		-1.00576				-0.912272		-0.483044		1.32901	0.83654		-0.166109									-0.444294							0.360777			-0.275593	-0.525233					0.0763537														-0.854677											-0.0935296		-0.285687																		-0.36041							-0.701728	-0.507446
C2CD4B											0.153352		0.0960261	-0.0515733																															-0.111029			-0.12128		0.134149										0.150993			0.072776																						-0.108489				-0.076997										0.0117903											0.046892				0.00969345												-0.0835664
PADI2				0.401507					0.235713											-0.01166	-0.290933					0.603403																			0.559267					-0.263787		-0.636194							-0.126332																				-0.367129		0.494586			0.474179					-0.536521																																							-0.653557					-0.581457
TRAK1		-0.605613									0.267682																	-0.440843														-0.306418																			-0.317969				-0.545208	-0.281112		0.425665		-0.279372									-0.159508		0.718436			-0.184827					-0.374712
ARMH4																									0.240438									-0.592036											-0.171301				0.169323	0.817033								0.531604																					-0.787831											-0.43227							-0.602177						-0.262217	0.682403
ADO		-0.424637					-0.212315											0.378219																																		-0.47233						0.197424						-0.267977	0.54115	-0.31177															0.458884			-0.450196							-0.118599																									0.454135							-0.270022
FLT3LG	0.117141																												-0.770686					-0.383712					-0.458973							-0.456746																																	-0.267355																															0.998958																		0.467086	0.45456
G0S2																					-0.662208																								0.245757					-0.24709										-0.986253				0.648453						-0.286207			-0.642044													-0.743249			-0.184073															-0.229354										0.0656812
PER2															-0.247586					-0.265865																																-0.467785						0.300222		-0.288209																														-0.169668																																											-0.519167
ZC3H7A									-0.803765		0.464813													-0.306587																																																	-0.634333																												-0.126848																												-0.237175	-0.495411
COQ9						-0.286663			-0.185789		0.309425				-0.248838		0.410347												-0.148567										-0.487319							-0.230608				0.126473			0.178282					0.367173				-0.283381								-0.306098			-0.303708																								-0.636072						0.348198													0.292299							-0.220535										-0.321654
LY6E	-0.178697										0.726053			0.249539	-0.443356			-0.280639																-0.283804								-0.465178					-0.15493			1.42786										-0.318809				0.105497	-0.40497								-0.523298															-3.83619				-0.546288											0.38808																														0.587336
UBA2									-0.47335		0.263115				-0.297886		0.876044							-0.375659	-0.347148								-0.314472															-0.210362																									-0.333115														0.272363			-0.377494													0.358788							0.432615																					0.469224
ANO5											0.238817			0.104683						-0.112433	-0.232855																								0.260383																										0.694154								-0.232414			-0.180959				0.831056		-1.09283
CACNA1B										0.0315583				0.080522	-0.0205658							0.14296																												-0.114721									0.115346																																								0.0602077					0.0864796						0.161678
LRG1				0.186185										0.20528						-0.161409	1.05725				0.431985	0.590357																			0.672809					-0.421554		-0.5551										1.18431																	0.336609									-0.511089	-0.367563					0.305082										-0.191382	0.159634																							-0.580577			0.599393
RBM17											0.56246																															-1.00396				-0.354602		-0.444127		0.824544																						-0.269753	-0.182793											-0.14051	-0.153368							-0.474799											0.296006							0.583887																				-0.379836	0.270989
LENG1									-0.719555									0.773067															-0.557908	-0.397798						-0.0834715						-0.244584				1.08829																																																												0.697882													-0.689341
HNRNPLL											0.20654			0.364605											-0.237823								-0.488818															-0.276707				-0.418316					0.780914	0.242477															-0.307497											-0.284126				-0.700706			-0.157782												0.359939													0.512403												-0.200889
ST13						-0.225156			-1.09588			0.298076			-0.288391						0.253199													-0.593532								-0.98656	-0.93965			-0.745275		-0.379445		1.17504	0.66559											-0.510301											-0.498111	-0.909416					0.103664													-0.465833		0.353323									0.288155		-0.36333																		-0.327821						0.323859	-0.368005
FBXO28									-0.208395		0.205556				-0.298139			0.292777																								-0.330097								0.347758								0.463394										0.104107						-0.416463																																				0.870547
NDST3											-0.0565749		0.1606										-0.00342676										-0.0438921												-0.0565949			-0.225163											0.120538																							0.0980454												0.057691		-0.0610908			-0.211829																			-0.0710285					0.087471
MTMR2							-0.576959																		-0.384987																	-0.388701								0.420324																																																																															0.243155
LMOD1											-0.172337			0.0886815									0.0444836										0.0827143										-0.547685					0.126531													-0.21642																														0.165051																	-0.0423661
ITGB3BP									-0.990974		0.367269										0.208867																			0.269264										0.7346																													0.293464																								0.683028																												0.588163
FAM104B									-0.235307		0.209147																						-0.487711	-0.226902								-0.739975	-0.310029							0.852637																								-0.652161																															-0.369144
FNBP4									-0.576071		0.277284				-0.376099										-0.200956				-0.555161				-0.507902	-0.376219												-0.614849		-0.341347			0.323138																				-0.32787														-0.212661							-0.388628		0.166728																0.626318													-0.356804
RASSF4							-1.66025				0.320605				-0.315408													-0.31404																					0.677821			-0.8652																													1.50438					1.45923				-0.17401														0.846285
RNF17												-0.0663549		-0.0390136	0.128574																																												0.193776																																																								-0.121042
AGAP2														0.131929	-0.685011			-0.249582	-0.513067	0.62474														-0.184688																								0.945681						-0.202985																		0.255064			-0.203525				-0.361941	-0.58332				0.613946
SPATA5L1		-0.279645												0.236435	-0.265272			0.197918																										0.0140584		-0.221547		-0.169114		-0.264435		-0.285879				0.157183			-0.156561						0.595328	-0.274415		-0.480959																-0.824449					-0.344399														0.229606
FBN1														0.136261												0.260738																			0.155861					-0.168386																													0.484769						-0.136883						-1.47629																															-0.440637						-0.350014			0.114602
SMARCAD1															-0.208365									-0.262375			0.0265091						-0.390644	-0.243323				0.123483				-0.643933			-0.245576																																		-0.170236																		-0.354089																	-0.401325		0.582566
GPR174	0.380067						-0.685636		-0.733325										-0.488117												-0.530578		-0.905672	-0.243057											-0.385466																			-0.408448																					-0.200952		0.585728			-0.333499																													-0.546378
SAT1	-0.137562										0.525595			0.275669																				-0.28371					0.667449							-0.753092		-0.536656		1.0455		-1.08064								-0.23301					-0.817435			0.632206					-0.234236																			-0.401124									-0.21227		-0.219956																											-1.33775	0.732297
ZDHHC12											0.262489				-0.522687						0.173918																									-0.339514							0.22276																																						-0.237297	-0.352975											0.346534							0.662764																					0.498884
CCDC85B											0.243			0.190991	-0.901232																																	-0.316786														-0.376355		-0.29387						-0.235894									0.088624					-0.99851																	0.251524																												-0.440405
CPT1A							-0.842173								-0.511856			-0.548733																								-0.615318				-0.635657																		-0.27105																					-0.326492																		0.21085
MIF4GD											0.504968														-0.256019																	-0.611311			-0.321328					0.684528												-0.478803																								0.295112				-0.251412	-0.403604												-0.252542		-0.226041
ADIPOR1			-0.181879	0.130712							0.380788	0.19479		0.316918				0.155887		-0.10483								-0.27071						-0.14233								-0.56715	-1.87464			-0.452484		-0.391419				-1.64512																		-0.182669																						-0.339575		0.303847							-0.168558																			0.430733										-0.372368
FGF2															-0.120661							0.208287														0.226205																-0.223397							-0.255673															0.464379																																																										-0.255194
COL26A1																																																											0.0365516			-0.55599																				0.00268771		0.171681	-0.199751														-0.0602023		1.01372									-0.171942																	-0.075293
HLA-DQA1	0.738731	-0.761567				-0.703039					0.337237				-0.358907					-0.384234					-0.572104																	-1.01834				-0.522993				1.05057									0.624102			-3.29144		0.602323																							0.345719														0.522353									1.12864																				-0.91345
TRAV13-2																																	-0.46208																0.526421																																			0.263411
RMND1									-0.362167		0.225997				-0.179019										-0.198416													0.15479	0.945187			-0.278254			-0.148344																									-0.602534	-0.505471								-0.598645						-0.170491					-0.669947							-0.729751
KRT18									-0.310279			0.262043																											-0.5546																														1.90202	-0.261606															-0.234803					-0.300617																										-0.277525	0.937018
ZFP36L2		-0.536201					-0.618014		-0.956636		0.445556				-1.09839																			-0.378715					-0.437228								-0.480361															-1.12027		-0.265932	-0.0781116			0.654188		0.496486														-0.635792	-0.242708	0.652254																														0.716717
SPP1								-0.135085													0.388264																						-0.231087																																										0.00452737
MORC4															-0.292934												-0.146462						-0.3501					0.186695																																														-0.184271																																				0.311145
CLEC4E				0.353433							0.271879										-0.468173				0.305618																				0.66914	-0.388734		-0.27395		-0.375132		-0.640744																					-0.151771															-0.363115													-0.3874	-0.354733			0.399557						0.310906																	-0.348085
PDPK1											0.407392			0.318059																												-0.883605						-0.351409										0.247805										0.244159			-0.375855													-0.0968625	-0.148054				-0.560278																											0.645646														-0.357266
NISCH							-0.208739		-0.205379		0.341725				-0.635499		0.450239												-0.235801					-0.246218					0.365454							-0.529614			0.15766			-0.283391						0.540504						-0.385183	-0.935577			0.9133		-0.27237		-0.254701							-0.589386						-0.225287	0.239074			-0.280221	-0.435606																				0.410609
RCC2											0.542312														-0.292121															0.448463		-1.25244				-0.365541		-0.234951	-0.06193			-0.65068												-0.389212																					-0.207067						-0.153194												0.516488							0.587699															0.214621						1.39927
PDCL									-0.360142						-0.454741		0.274585	0.540243																-0.0845441												-0.24653				0.648681								0.253681											0.551608	0.632592	-0.409802		-0.309098	-0.302106				-0.393122	0.116862						-0.145801									0.250773			-0.66405																	-0.626732
ZNF394									-0.514025		0.258743							0.245304																-0.279548								-0.697835				-0.17737						-0.566596													-1.32312			0.782829										0.427731							-0.25394									0.467913
MAOB								-0.170758												0.0690099									0.335373		-0.147607					0.405874			-0.646534									0.0312885				-0.21486																																																												0.096263						-0.133464				-0.196129
MTHFSD											0.358196				-0.315629			-0.170274											-0.202573																													0.834745												-0.558941															-0.228172												-0.703707																			0.71777
NYAP1																																																							-0.0892108				-0.00536875																																								-0.090342													0.135879						-0.11066					0.0640146
LATS2							-0.526758				0.183492				-0.434478													-0.234661																								-0.63244						0.597918		-0.319382																					0.784672							-0.267164			-0.129171											-0.207185																					-0.374058
RPLP2									-1.26446		0.480264				-0.179709		0.400133				0.121713													-0.876789								-0.83768	-0.215153			-0.934166		-0.542548		1.11364	0.903552				-0.517951															0.112155			-0.69915																			-0.862236																		0.558673													-0.249273							-0.254752	-0.354112
RSPH9												0.191529													0.192258											0.373062																								-0.446678																					0.36362							-0.488592
MTMR14									-0.608285		0.570533			0.201464	-0.245376																					0.547395						-0.67004						-0.438547										0.348243						-0.172639															0.115128						-0.359151				-0.280187																					1.6667																			-0.350375	-0.218872	0.400127
PPEF2																																		0.0506725														-0.163126		0.132561																																				0.113786
SAMHD1						-0.257568	-0.717845				0.403444				-0.445977			-0.205171																-0.210871												-0.244828	-0.0496339	-0.286772				-1.22167																					-0.538276															-0.874975									-0.657849																	-0.674046
AC119396.1											0.227895								-0.145505		-0.385706								-0.262827													-0.634916																0.282741							0.878896								-0.308364						-0.330022						-0.214863	0.419083				-0.429431							-0.687028													1.32972						1.65508
STARD3NL							-0.471075					0.403764		0.231601	-0.340408		0.352086				0.221245																								-0.383615					0.430416								0.515388						0.190143				-0.490764				-0.289459																				-0.369876		0.236531
TPMT							-0.559782				0.356792														-0.207187																																																-0.293028															-0.600945																0.671868
BLM						-0.27009	-0.525107				0.289355							0.334606																						0.353911		-0.518807							-0.561299	0.486597			1.27447																																-0.172849						-0.509385																			0.760156						1.49236			-0.25435						0.418486
DYM							-0.607375		-0.431723																									-0.504077								-0.987455				-0.683072			0.175529	0.317618												-0.38424			-0.322634																				-0.265885									0.282932																0.548705																				-0.36547
WTAP									-0.298725		0.318352			0.12418	-0.188946			0.603594													-0.339846			-0.114297								-0.677732						-0.323643																														0.136009							-0.269262				-0.24767			-0.336151											0.214436																				-0.802916							-0.748824
EPB41L3																									-0.409028								-0.278906												0.471466	-0.483936		-0.224598				-0.982849																													1.21854					0.638002		-0.909073													-0.308683
PLCB4																																							0.901158																							-0.174124							1.24642																																0.438455									-0.19692																		-0.120021
VSIG8								-0.21716									0.107489																																																										0.103096																																																-0.0793204
RAB12																																																																-0.427392		-0.28114													-0.290209		1.11032			-0.252332
PARK7						-0.152603			-0.335597		0.433475			0.19388	-0.540108										-0.310247									-0.244723					0.495079			-0.949447			-0.150309	-0.340801		-0.31146		1.14027																						-0.22748													-0.240053							-0.7626											0.197099		-0.138065																		-0.932341							-0.785207
DCAF10									-0.287163		0.275105																																-0.409708		0.279236							-0.783158						0.601528																														-0.336179																												1.06204
NPAT							-0.333777		-0.706406		0.237074																	-0.40814			-0.520711		-0.262723	-0.395046				0.29707					-0.113634					-0.164685							-0.691981			0.510396													-0.307024							0.222892							-0.209662												-0.727252																	-0.463422		1.04837
MAGI2																																																																					0.800141
MMS19											0.259701				-0.743632										-0.251024				-0.614584					-0.21883														-0.329402										-0.288011						-0.26894																				0.103907	-0.166163												-0.586553																			0.792136							-0.407391
TLR5				0.306356							0.200298			0.177614												0.253775								-0.112039											0.633395	-0.182767		-0.195978		-0.349717		-0.757983																															-0.406256					-0.712804																	0.199313																							-0.490809
IL1RL2													-0.0171181																																														-0.0399224		-0.0914457																																																	-0.133833		-0.00178105											-0.0663195
SHB								0.286873	0.140024																												-0.111074						-0.251657			-0.132093																																			0.220737	0.152911		-0.180882
DDB1											0.41311														-0.169137									-0.160087					-0.637161			-0.589656	-0.491632					-0.409425										-0.167124						-0.173782						-0.0784237			-0.482129					-0.389301							-0.408978							-0.63757											0.233443							0.818829						0.44089							-0.433892
NSMCE4A											0.534861			0.227028										-0.204898					-0.684626													-0.567516																						-0.307153									-0.308719											-0.482098		0.172902				-0.312443	-0.201222																																						-0.220335		0.378907
SHQ1									-0.578234		0.365661							0.333562							-0.346693																												0.161646												0.614449			-1.13383																		0.203852											-0.806292																			0.41583
NEK4							-0.342405								-0.351056																															-0.291012			0.281597																					-0.31116									-0.405753							0.277271				-0.589582							-0.61841
SERF2			-0.122712	0.26303		-0.232087			-0.656382		0.577419																							-0.372904		0.981655			0.774607				-0.63049		-0.572216	-0.670036		-0.412045		1.07803		-1.41791																					-0.516319												-0.227183							-1.02348											-0.103996		-0.188231																		-0.477235							-0.772899
SOWAHC																					0.271238																								0.16788														0.143153																				-0.19143		0.328661			-0.463988		0.521034																																-0.0796602
H3C10			0.387247											0.244303							0.571867										-0.301719									0.879117			-0.255091						-0.645927			-1.39919	1.38497				0.981022	0.551659				0.595043																	-0.488224									-0.770167															0.57129
DOCK8		-0.330568				-0.348633			-0.20473		0.546756			0.431107	-0.610892						-0.176437																					-0.439363				-0.256453		-0.474946																						-0.273474			-0.206259												-0.204296				-0.56955			-0.372552		0.198666																0.758326						0.816882							-0.429387
AQP9		-0.513229									0.447007			0.221011						-0.264165					0.986679	0.463986																			0.828933	-0.229789		-0.221633		-0.487675		-0.980955										1.33398											-0.201527							0.214298	0.616891							-0.736785	-0.38011																0.220899						-0.109675																	-0.577125
MPND											0.230257																						-0.481995																	-0.173305														-0.593395															-0.152726		0.706005																																															-0.221544
PARS2														0.1352				0.440529																-0.123279																								0.275242							3.00263			-2.12793											0.340422											-0.516074							-1.07318																			1.00953
SLC30A7															-0.501335																			-0.20342				0.214066	-0.941466										0.175107									0.152305															-0.638494																								-0.665692						-0.351917							1.07833						0.346921							-0.308489
PABPC3																																																																																																						-0.0668967						-0.290886
MRPS23						-0.348038			-0.505084		0.307645							0.151856							-0.335222																	-0.396095																							0.417537			-0.619022										-0.300265														-0.461859											0.461562							0.886118
GJA4									0.105811																											0.27725			-0.58951						0.138932																						0.0419144		0.389967																-0.130589																																			-0.237831
DTX3	-0.207759						-0.555681		-0.496023															-0.202062			0.143321		-0.386463				-0.625952							-0.143469					-0.204052					0.295344								0.954905				0.308071		-0.277007								-0.322874								-0.242674					-0.117789		0.245105														0.292535															-0.659558			-0.980542				-0.196775
RAB3IL1								0.000715833									0.185194		-0.138773		0.422148					0.298967							-0.1291										-1.64296				0.244345																																0.455241																	-0.153004																										-0.239596						-0.369523	-0.445951
WDR26											0.611679			0.309026	-0.466173		0.459269			-0.313898																							-0.538706			-0.980479						-0.696052						0.300644				0.755368			-0.270277			0.564782													0.465951								-0.323414	-0.339676												-0.331789																		0.54875
PGBD5																																																											0.0444533	0.0984762		-0.174133																				0.0850307
KIAA1549																																																																					0.70532
ACTR3C									-0.277041																				-0.63083																-0.227496													0.446217	0.297621																										-0.372421
EFR3A							-0.237638		-0.491946		0.41017				-0.199962																							0.243197				-0.319131				-0.552308			0.202406																0.570188			-0.610177					-0.265813																			-0.291202																		0.808716						0.98796
PLEKHF2															-0.884814																-0.331663			-0.158586		0.627505														0.52179		-0.459203						0.565817									-0.181995			0.483592								-0.368829	0.114758					-0.178863					-0.424024								0.825653
FBXO25																			-0.230685										-0.39851				-0.408873		-0.512317							-0.475138								0.700823								0.824605				-0.4817																	0.17275																															0.879649				-0.543587
SEC11C			2.01254								0.445855									-0.427201														-0.212484	-0.458937					-0.279669									0.227584	1.02156																							-0.648989						-0.116717													-1.21329									0.154442		-0.337341	-0.444363						1.98795													-0.283843
TMCC2														0.20444						-0.0116437						0.552146					-0.409147												-1.95682									-0.389766																																																																				0.618815		-0.610035						-0.708894
GNG10																									0.184791																					-0.443111												0.487919				0.350986																						-0.22615																	-0.195455			1.23469										-0.465795
OLR1											0.0223731															0.190229																			0.0973738							-0.124804																																		0.395383					-3.91266					0.107356						-0.100515																0.115534				-0.298932			1.19745			-0.159257
LAPTM5				0.202754		-0.248884			-0.425513		0.609549				-0.812656														0.189799		-0.320482			-0.532924								-0.461518				-0.834472		-0.270408		0.856982	0.490344	-0.981166								0.176497					-0.749285			0.484617				-0.541324													-0.367952				-0.496535					0.304101																						-0.332251							-0.474927							-0.50909
PPP2R2B							-1.62588												-0.405803									-0.27377																	-1.0167																									-0.339704																	0.368387																	0.306084															-2.27139						-0.358047
EHD1						-0.501074					0.440974	0.218807			-0.253142					-0.184961								0.313558						-0.556353											-0.256747							-0.359095						0.800154												-0.544354																			-0.756372																																										0.401904
ACCSL								-0.25186																							-0.161065					0.328095										-0.115016										-0.0496499			-0.0989445																																					-0.0525477																-0.0496851
TRIM61			0.196753						-0.332552						-0.453057			0.656137						-0.388479									-0.258566												-0.14704	0.15151				0.403665								0.595117								-0.302547	0.0817343																	-0.30443													-0.768274				0.277475																		-0.335561
SELENOT									-0.467128		0.301217				-0.353461			0.263993							0.164193																	-0.769297							0.179782	0.312253																																-0.310386										-0.803775		0.237796
DDX60							-0.396001								-0.625775			-0.303301															-0.662064						-0.502892																					-1.09974									1.17541																-0.263824			-2.09541																1.03691																										-0.436338
GNPDA1							-0.64882				0.358342						0.501749								-0.242654															-0.202739								-0.35552																				-0.68734																													-0.550212						0.525616
HEPH									0.178643																								-0.0918076											-0.0203776	0.0919055	0.0411029																																				-0.0167472																-0.0476855	-0.125943
LTBP2									0.132212						-0.195112											0.436756													0.11697																																										0.21325								-0.203039																0.139046															0.899762		-0.469252
TENT4B							-0.541304											0.525833										-0.53132					-0.635483	-0.341344								-0.377016																							-0.501935			0.744242																	-0.162227					-0.609385																				0.270679													-0.296276
MMP9			0.522243						0.225008					0.238766						0.183542		0.574038				0.948613					-0.1749		0.270765																	-0.235267																							-0.0719988								0.57219				-0.162421	-0.654293			-0.508843					0.223767																		-0.0511073								0.755399		-1.33197						-0.930977
FAR1											0.468447						0.61857																		-0.615492							-0.84577				-0.198808														0.32563																									-0.196553																	-0.474248	0.373056							0.57421						0.500391							-0.417964								0.322753
DIS3											0.164973							0.190977							-0.14642			-0.455659																													0.202333									-0.232233													-0.163657					-0.0721972	-0.263692																									0.641163													-0.287967
ZNF563									-0.435498		0.0661948							0.304214															-0.474441																																			-0.67693																		0.198654																														0.49714
ENAH																																																																		-0.23602
IGHV2-70D			1.3265																																														0.368441																																									-0.959181														-0.212125
PTMA						-0.225019			-0.764219		0.688378				-0.332851			0.208712			0.159845				-0.418824						-0.195153			-0.620005					0.614905			-1.20374				-0.589483		-0.555238		1.40346	0.213241	-0.495761										-0.240371			-0.761679			0.216383				-0.211724	-0.144447					0.247131							-0.0943774							-0.691049											0.516103		-0.339331
SMARCC1											0.359502			0.180898	-0.601786																			-0.320619												-0.302407				0.426617																					-0.348976		-0.363153												-0.249285																		0.338544							1.26276																					0.57182
ANXA6							-0.427243		-0.744701		0.17846				-0.516863																			-0.293534					-0.625775			-0.869304								0.665731								0.120606				0.618874										-0.227622													-0.336008							-0.5772																		1.0514
LY86		-0.666919		0.257992											-0.303189													-0.466302	0.459459																0.238951			-0.299845		0.413272								0.290905						0.255898																						0.91582				-0.267117														0.250886						0.611651																					0.430446
CBX7																			-0.370054	-0.131679	-0.180022				0.491656			-0.629826					-0.313944	-0.11604						-0.464108									0.383064						-0.300414						-0.268734																		0.627943						-0.264648	0.293633			-0.402818					0.296201										-0.489771																0.550333
PLEKHB1																															-0.470597			-0.259811																								0.370571																											-0.207602		0.441842
MT1G																																																-0.136292	-1.29935				1.84649																																			-0.315642									-0.687303																																-0.352034
UPF3A											0.271805														-0.132194				-0.635916					-0.245313								-0.949708			-0.253174	-0.549161				1.02083	0.847706													-0.170414																					-0.224959
CYB561	0.24966																																-1.12764																0.743825																				1.02571				-0.533073						-0.572281						-0.17704												-0.583748																																	-0.675962	-0.836628
PROSER2											0.122987	0.339211		0.174449								0.141925									-0.160884																			-0.237225		-0.315327																	0.519929										0.316653					-0.428254																																	0.351335											-0.208345
SHC2								0.0467841																																														0.0218849					0.0718383																-0.00894183	-0.0932633																				-0.131371								-0.0265687	0.111769										-0.147987			0.152837								0.111142	0.0305639
PACS2							-0.213946					0.352073	0.443815				0.140474												-0.331978																	-0.254982	-0.139064		0.16865	-0.359853		-0.224854						0.445127			-0.232926			-0.547385		-0.247842			1.1235												0.650723					0.705981															0.132883																			0.10078
SLC5A2														0.140622	0.12659														-0.254417																-0.103244			0.18962																																																																			0.0179418
DHX33											0.320429																															-0.370514							-0.340454															-0.430094					0.76574										-0.638438						-0.161393					-0.619978																										1.05628															0.367663
NPIPB8																																																0.211029																																					0.0899142
RSU1						-0.453858					0.189461	0.567014			-0.419793		0.314082								-0.239051						-0.267946			-0.183053					0.660219	-0.0594036			-0.198515							0.865581		-1.35528								0.636008																									-0.251535																																													-0.35416	0.247772
PELP1			0.128889			-0.156909					0.44303				-0.240965		0.352374	-0.249712							-0.418057						-0.435261								0.787918									-0.224636		0.338492							0.516487							-0.229397															0.0921552						-0.446454												-0.829623				0.300517		0.589194																				-0.314299							-0.459521	0.194805
CAPRIN2																		-0.255914										-0.940929															-0.939326						0.480149																	-0.530786		0.421541																					-0.295124														-0.259234
TMEM272									0.214873		0.275899			0.114848	-0.0478591					0.230704		0.281221				0.441519			-0.422648				0.224732																	-0.0932351										-0.630368												-0.139114			-0.511758										-0.174278				-0.298108																															0.549071		-0.361637						-0.182884
MORC2																			-0.236383	-0.232455														-0.235687												-0.218369											0.328567							-0.25373						-0.815742			-0.247576					-0.129844	-0.452531						-0.215285	0.220369				-0.241737												-0.222454														0.714993															-0.313618
AMPD1			0.325055
DUSP23							-0.661836		-0.692398		0.141734				-0.613164				0.474732						-0.25625															0.0860462						-0.381029				0.450204		-0.390981										-0.433835																						-0.413395						-0.794425											-0.115217			1.85577																			-0.410868
TRAV16												0.107578																																																																																																																							-0.225144
RPS17									-0.222683												0.154762				-0.301896				-0.409962					-0.307039						0.0934254		-0.53362						-0.216551	-0.362991	1.04315	0.326931													-0.366792																												-0.508243											0.526208
PARP14									-0.406347		0.36462				-0.80708																								-0.521921							-0.459576						-0.402439								-1.0493		-0.388475		-0.275312																	0.840822				-0.303235			-1.90149																												0.888762														-0.879737
OCEL1		-0.301849							-0.448715		0.205483										-0.279136				0.182381			-0.266989														-0.385432				-0.21393		-0.28733										0.780739										-0.457681		-0.377082																0.530972																	-0.433007							0.773542
SLC25A1											0.307156				-0.239831									-0.262656																																		0.735577						-0.404334															-0.190011							0.252536																	0.270643							0.267683				0.168227
IL18RAP							-1.60291								-0.497318				-0.438323	0.440958		0.225407				0.260528																			-0.345614					-0.257235		-0.330129				-0.149567		0.235064																							0.425821				-0.205937	-1.03836	-0.295418		-0.320313					0.15944																																		-0.130823
NAMPT		-0.567516				-0.366825					0.516515			0.318926	-0.34754			0.332317								0.283208																				-0.806778		-0.557722				-0.49763						0.527005						0.520493																					-0.215885			-0.403882	-0.272216														0.203483							0.463877													-0.40049					-0.176484		-0.435789	0.5178
RP9									-0.482485									0.305713											-0.375832				-0.976175						-0.346824											1.21958																												-0.344922	0.13318					-0.259576
RNF122														0.240015							-0.28236														-0.854816																														0.676355	-0.239616		-0.725799																					-0.341251	-0.495128				0.429172										-0.157901						0.418594										0.521269
BORCS8											0.310249						0.440533											-0.362275							-0.47488													-0.264359		-0.259467																													-0.266385										-0.253072	-0.348981													0.334625							0.301348												-0.187509
EIF4EBP1											0.301797																																		0.141753			-0.380548		0.829036			0.580267					0.272249		0.317354		-0.516844																								0.542838						-0.456547									-0.131458																														0.688897
ZNF530							-0.272685								-0.378411			0.549951	-0.180394		0.259741																													0.254351	-0.432266															-0.215046					-0.356132								-0.189011							0.301101				-0.671194	-0.236253						-0.97951													0.193695
FRMPD3																			-0.0999914																																	-0.229612							-0.042496								-0.0326475					-0.0844603													-0.109994																														0.201171				-2.03273	0.396095		-0.0201953
DDI2			0.13151																						-0.27403																		-0.444922					-0.240578																-0.227683	0.597755																				-0.191799																															1.38941
TMEM218						-0.162729																							-0.490538																	-0.247857																-0.322755								-0.315181																0.338642						-0.285053																		0.552773
CDYL											0.439725							0.173674										-0.490592															-1.11442									-0.65905						0.46646						-0.22761															-0.595556		1.51985			0.243372					-0.293944																																		-0.439291
MEX3B																												-0.206253																	0.158602																								0.52265					-0.242851																																			0.732648								0.259778
METTL8									-0.304112																			-0.466424	-0.182005		-0.361771																		-0.289241	0.205059																													-0.374206																															0.571783				-0.510836																-0.558869
PTK2B									-0.471301		0.280888				-0.796958																			-0.284833								-0.542193				-0.260904																0.319488		-0.216667						-0.294562																			-0.500351		-0.126005	-0.4809		0.518794			-0.62826																			0.823392
IER5															-0.414799			0.0160121																													-0.32113													-0.38261				-0.433392	-1.27822			0.687775																-0.977197		0.502644																														-0.722052
CLIP1											0.478641				-0.209937																								-0.541369									-0.321995																																									-0.246057																					0.346657
TMEM175							-0.34534				0.353689										-0.476898													-0.245494						-0.185354		-0.853783							0.33219											-0.243294		-0.400764																																									-0.566829											-0.435013								-0.299056
NFKBIE		-0.357913													-0.256539																														0.518223															-0.582797																			-0.190665					-0.18473		0.426754		-0.667684		-0.282611																										-0.442224
TMEM132C								-0.0432727																																										0.276653				-0.0587775																															-0.0930261																							-0.032391				-0.0197291							-0.245556	0.0842387			-0.0693658									-0.0120456
MBLAC2									-0.512024																								-0.535676									-0.661571							0.292823									0.339267							0.869263																				-0.215375					-0.362281																										1.43336
SS18L2						-0.282455			-0.635993						-0.296313			0.430832								-0.128323							-0.506597		-0.416594							-0.411002				-0.23262				0.778422	0.613004																																									-0.309642											0.255307							1.04278
MT-CO1						-0.295597			-0.689493		0.82674				-0.327542		0.503029																	-0.976362					0.928051			-1.60654				-0.934939		-0.674969		1.56789	1.13309	-0.866376								0.796837													-0.248855															0.565643				-0.990119		0.945027									-0.367539		-0.354303																		-0.401397							-0.453749
GLRX3			0.0994955								0.363391														-0.457336				-0.303993				-0.374635	-0.249684								-0.722906				-0.440328				0.845508			0.592207					0.23699																-0.228411																		-0.455177											0.306618							0.66266				-0.455372																	0.524528
USP8											0.331883										-0.238091													-0.141897								-0.515059				-0.360648																											-0.583538																								-0.315272													0.626476						0.882427
TAAR1													-0.0165389											-0.0763048																														0.0548564		-0.0284293			-0.0107465																	-0.00295957										-0.344334			-0.0361648							-0.000858521																						-0.0204766								0.135073
PDE4DIP											0.510351			0.263601														-0.462664						-0.20063								-0.28077						-0.241774																	0.454206																																						-0.248466
HDDC2						-0.447146	-0.824324		-0.828356		0.263635				-0.371581																											-1.19389				-0.58076	0.500489			0.262526																																			-0.18636							-0.494787									-0.152501		0.202864		-0.450354					0.881405									-0.601245				-0.479143						-0.213771
MAGEE1									-0.27517						-0.267606	0.177146			-0.370732					-0.247893										-0.217625											-0.162936				0.55156	0.138398					-0.356991			0.518485								-0.292473								-0.261667					0.540757	-0.158193							0.268057										-0.619951												0.769168										-0.302907	0.225193											-0.437052
SLX1B							-0.186047				0.188461																																																																																													0.242488
NBR1				0.199865			-0.554166				0.42566			0.121078	-0.496309			-0.205221							0.318492																							-0.290313				-0.406158																		-0.345042														0.0958535					-0.279822			-0.484419																		0.130975						0.688901							-0.538982
ITGB7			0.464552								0.503403								-0.137815						-0.330133																	-0.590989															0.551995																						-0.492702					-0.260206				-0.564022													0.782313									1.63807									-0.705168										0.198595
GAS1									-0.0944807					0.0799213			-0.0934974																																																																			-0.508525																																			-0.376865
FAF2											0.453756			0.198424				0.737869																				0.191309				-0.35933			-0.287067	-0.262304		-0.275365									0.333589																-0.626532																-0.18321			-0.405281					-0.981124																	-0.332355		0.919493														-0.505956
FBXO33											0.436212													-0.599918																								-0.505338										0.526609							-1.09621			1.44327				-0.217288												-0.123589						-0.480824
MOV10							-0.45639								-0.481281					-0.0671575																																						-0.239753		-1.26183		-0.479031		-0.177342					0.7358										-0.704667									-1.64991		-0.322663							-0.639731							0.599414										0.366022
ZNF71									-0.237483		0.308513																	-0.836709	-0.151307																													0.320816																							0.532284								-0.253922																																								-0.187152
CYP26B1								0.385402			-0.17261	0.0840861														0.165229							-0.158614												0.160853					-0.170255									-0.15906																																					-0.0510468								0.0186777								-0.110744						-0.0338145									0.121416					0.213553
MORN1																																																		-0.207703										-0.454815																			0.464918											-0.194684				0.208411																0.20243										0.618695		-0.240098
CCDC58									-0.798553		0.25038														-0.623958				-0.375335				-0.491426																	0.398795																							-0.331447																								-1.04421						0.52058
AKR1C1												0.425554																																																																																																																				-0.65877	-0.277793
MGAM				0.201318			-0.808672								-0.692787					0.102718		0.532122				1.1152							0.224713																	-0.313682		-0.403316										0.96939													-0.608523				0.264458		0.700219				-0.220985	-0.421331	-0.153046		-0.562409					0.432881				-0.315386				-0.208147			0.187593						0.164408							0.290214		0.604195		-0.152854						-0.61531
EML2							-0.698531				0.283544																															-0.482595			-0.311621															-0.181029										-0.400109									0.12809										-0.268426			-0.545527																		0.767287													-0.423946
HOMER3				0.227027										0.290791	-0.238459		0.187283				-0.475053				0.513912																				0.553386							-0.230559																																		0.325281
DAPK2							-0.202277													0.0983098					0.729816	0.497608		-0.660517			-0.429442																					-0.510567																																	-0.27526				-0.338024					0.208311							0.636114																			0.905305		-0.403967						-0.235008
SUPT5H							-0.2634																											-0.313431												-0.231243				0.404972								0.0783521						-0.194531				0.217598					-0.399051						0.126799										-0.128987			-0.502164																		0.555915													-0.373393							-0.526645
TRAV36DV7																																																									0.137731		-0.111205
ZNF717		-0.313284							-0.33103						-0.654897														-0.63382													-0.234326																0.354929												-0.404674									-0.249615											-0.321466																																									-0.573637
HEATR5A																		0.156463			0.257243							-0.697078																																0.475644																			0.39679				-0.244605	-0.147982						-0.738857																										1.27297													-0.164682
COA3						-0.209686			-0.586485																										-0.423859							-0.402798								0.304154														-0.18298				-0.708977		-0.396593			-0.17737																			-0.643452					-0.567359													1.15249	-0.168544												-0.379743								0.307344
CTDSP2				0.357026							0.426564			0.434436												0.367431																-0.630306						-0.24927				-0.628465								0.226391				-0.472721						-0.520141			-0.35059											-0.225319	-0.281339				-0.452798					0.257447																													-0.243962
GID8						-0.371735	-0.201094		-0.306455		0.301768							0.168321																-0.206966									-0.495657					-0.303595		0.804768		-0.780146																		-0.487389				-0.497222																																																	-0.418165
TMEM150A											0.276494																													-0.264234		-0.32247																				-1.25801			0.377186													-0.115022								0.483218				-0.358674											-0.407286			0.384999										0.227431									-0.460959								-0.69855
NIF3L1			0.194327															0.234543											-0.17367				-0.52574																																1.05116			-1.07824										-0.297878														-0.32171											0.596471							1.03932						0.796828
GPM6A									-0.0929787																																																		-0.126745																																										0.141932
H2BC8			0.9685								0.116779			0.415158																										0.296803																	0.66013															-0.215505																-0.602786									-1.39196					-0.315032		-0.717233
OR52H1											0.0287579																																								-0.10762								0.0835525	-0.581722																									-0.147238											0.176986			0.0712103																0.0162841
B4GALT5		-0.557979		0.316839			-0.403451											0.198518											0.203199																0.301466			-0.307062		-0.375955		-0.851595										0.968184							0.611494												0.639515				-0.230143			-0.807243		-0.155664	-0.353032																																					-0.388045
CORO1A				0.249957		-0.474373	-0.204686		-0.646761		0.527513			0.203119	-0.752727																			-0.178987								-0.969504				-0.290058		-0.470048				-0.351193	0.177191																									-0.186123							-0.194057				-0.423098			-0.213236		0.572372									0.476609							1.54476																				-0.577877
RIDA			0.264295																																							-0.335664											0.390859																				-0.269338																														0.67141							0.748113
TMEM154		-0.405466							-0.161336		0.395126				-0.188921							0.316489			0.467693						-0.524953											-0.326607			0.281736	-0.338376	-0.229673	-0.288957														-1.20599											-0.316951												-0.110443				-0.224441															-0.844494						0.577232												-0.385022
CIP2A			0.371716																		1.06438																		0.182406	1.1094		-0.357159							-0.858918				1.4608																																					-0.338206	-0.421084												0.722458	-0.453362																					0.885962
TRDJ2													0.294442																-0.243898			0.0328947																0.0522767			-0.0376626										0.109713		0.0655739																																	0.0703883			-0.12099																							0.0302611
SCML4							-0.393012		-0.553451		0.147193								-0.93008										-0.561701		-0.69999		-0.558568	-0.340201											-0.201779					0.359276																				-0.67669									0.240442						-0.252765												-1.78461																																		-0.388639
KCTD9											0.225316							0.439047															-0.726122										-0.179558										0.509027																					-0.326427											-0.295253					-0.312969													0.348982																												0.742472
MYLPF																																	-0.241777																0.519978									0.406591				-0.435245																												-0.117917											0.283452			0.685498																-0.336143			-0.171511
LIPN											0.0871425				-0.273213										0.197809																				0.345257	-0.159677				-0.276616		-0.398963												0.352701															-0.551623					0.562047
ITSN2		-0.341645							-0.476934		0.488677				-0.544148													-0.274083											-0.873138			-1.09858				-0.316995		-0.482143										0.213295																										-0.0789714	-0.136124				-0.236241					0.267939																																				-0.278216
ZNHIT1																																		-0.391693								-0.448255				-0.472442				0.597455	0.446013																						-0.255744																			-0.754961		0.157512																0.875308													-0.638192								0.388855
TGFBRAP1							-0.363881				0.1967				-0.643268		0.530436																	-0.163958					0.762892							-0.251615													0.272195																				0.122276		0.631256									-0.798873	-0.422047													0.254736
RIOK2														0.14581				0.883646															-0.497496	-0.311024								-0.467345				-0.237625				0.233423								0.463167							0.70443							-0.238187																									-0.848852				0.195124		0.255078		-0.237064					0.478742						0.463096														-0.369516	0.28854
STAC3															-0.416946					-0.324872													-0.324819												0.718831			-0.225863																																								-1.04451	-0.128844																																										0.360282
AL928654.3									0.0892553					-0.0401212															-0.214617																																	-0.178106																								0.415616
BANP						-0.207788	-0.577213		-0.526647		0.389965							0.177588										-0.552381					0.39075	-0.289658						-0.114555									0.203606																														0.21187										-0.168197														0.389135																				-0.536045
SYNE3											0.246536			0.239862						-0.481842																						-0.473102				-0.349866																		-0.21439								-0.25076	-0.656604												-0.182747																									0.771179
EPHX1											-0.0669652			0.443597					0.396651		-0.314888							-0.855076					-0.595551						-0.551473														-0.390372																		-0.244313															0.730285				-0.607732	-0.905761																												-0.328261						0.298721
VWA7											0.117346									-0.0430925																								-0.205486						-0.133188							0.296586																																-0.123881																						0.14793				-0.188325
TRAJ56														0.0730203									-0.0135044						-0.21029															0.0191313				0.209242						-0.0277291					0.130621																																																					0.0153493						-0.0028851
ZNF45							-0.351718								-0.811839			0.225504	-0.282213					-0.417711				-0.532838			-0.169187		-0.316722																									0.16547												-0.475036	-0.290846								-0.235931										-0.133406								-0.943348																			1.21623
ISCA1			-0.355908								0.296289							0.413221																-0.449361									-1.05274							0.796313																		0.23059										0.318703													0.325115	-0.445324																															-0.369707
P2RX5																				-0.426899									-0.353791																					0.4549										-0.273861																									-0.280657																			-0.602667
RAB7B					-0.0317705																	-0.0818137			-0.28049																																				0.0169749		-0.0853076																																				0.0569955												-0.0565088				0.0652613			0.0198352					-0.166325
PERCC1																													-0.235204															-0.0952914															-0.0727396																0.0522416										-0.186364				-0.0710848										-0.0390134																					0.108001
TMEM268														0.172206	-0.665375					-0.252601																									0.294398															-0.342278		-0.412643		-0.278651															0.215598		0.492445					0.248658		-0.405925																										0.521651									-0.39506
CCDC175												0.281706			-0.13281																		-0.113247																																																																							0.112937
MRPL49						-0.339756									-0.465261			0.273524																-0.3718		0.681955											-0.339065			0.690152														-0.258791						-0.170135		-0.384288	-0.341136						0.311435			-0.378347			-0.228273							-0.242321											0.515175							0.794421
GAA		-0.419192									0.63268			0.395593																												-0.456477			0.280515							-0.157824						-0.211739																											0.0147491							-0.424322																		0.303812													-0.238954
TWF1							-0.299149		-0.183244		0.298876							0.330579																-0.371263								-0.359907								0.389845								0.305202							-0.491064																					-0.192285					0.148634																			0.849782				-0.628		-0.415227															0.354232
CBX1									-0.417308						-0.267347																											-0.825901				-0.384718		-0.303616																						-0.393878		-0.41224												-0.16909	-0.248096												-0.411158						0.692806							0.465294
TRAV25								-0.0151	-0.11357																																																																												-0.114065											-0.062199																0.0758654
SLC7A10											-0.026398																																							0.183609									0.0849289
PSPN									0.255121																	0.179552																																		-0.558148												-0.16988							-0.122381						-0.0621067																																														0.224834
BTBD19				0.152119					0.198933											0.329193						0.448507																				-0.150011																																											-0.223617																																							-0.372053
GNAS	-0.161544										0.522697	0.358428		0.370816	-0.267859																												-0.400984					-0.222562		0.852594		-1.06231												-0.39915	-0.545948			0.513274					-0.22509																			-0.570972																																						-0.663062
SGO2																					1.41703																	0.22249		0.862839									-0.925888		-0.472894		1.4327																	-0.318368			-0.31694						0.481984					0.104342						-0.357445	-0.456936												0.771553		-0.513579											0.804095									0.673596						0.611248
COL9A2											0.128311									0.379103		0.171412							0.716705		-0.216781																															-1.71112									-0.49131																		-0.2884												0.453336																												-0.216297
LOX											-0.103791	0.138818																					-0.127687																																																																													0.136005
GGT1											0.290119										-0.241488				0.292559																																							0.529567									-0.347378						0.450804																																														0.32396
ANKRD49									-0.884075						-0.382117										0.140795			-0.573853					-0.281734	-0.387495															0.278465	0.834544																																								-0.274639													-0.18925							1.02518
LIN9											0.198542													-0.609449																0.262469										0.245318							0.4434														-0.504412																						0.177273												-0.242239											0.720971							-0.245315		0.314972						0.73399
ANKRD17											0.296342				-0.743179													-0.280025														-0.663509	-0.220989					-0.335509										0.301621						-0.176191	0.17082								-0.467801												-0.158866				-0.377953	-0.322503							-0.675905													0.409276						1.19851														-0.442946
GOLIM4											0.258855														-0.345886														-0.343157	0.129753		-0.735615											0.488393														-0.304556												-0.20426													-0.273534																															-0.703247								0.642681
ANKRA2							-0.308498								-0.31139		0.549718											-0.241877											-0.59256											0.780147								0.356809							-0.466832			0.48033
ATP5F1B						-0.295522			-0.695486					0.205918	-0.459363				0.374777						-0.468827									-0.289977								-0.6242	-0.171775			-0.704186		-0.231615	-0.316669	0.489556		-0.46437	0.263528																			-0.212441	-0.269478	-0.403356					-0.0609772						-0.19836							-0.715476		0.139148									0.310203		-0.566364					0.770306													-1.15598							-0.507199	0.449415
NUBPL															-0.235391									-0.35872					-0.531667					-0.17624					-0.333516											0.454089												-0.424934				-0.266902								-0.0224912					-0.301517						-0.256698					-0.747857
ZC3H12D							0.336717													-0.331412									-0.398038		-0.468248														0.387529																																		-0.296866							0.299268																																		0.36424			0.332403
GAREM2																													-0.216678																																					-0.0956195																			-0.198423																																		-0.4747	0.245828
MUTYH									-0.506605		0.160663	-0.20677																														-0.394467			-0.121412					0.750443																													-0.359186						-0.251013																		0.238172																			-0.4022								-0.333681
IVNS1ABP							-1.0111		-0.506764		0.504632				-0.581343			0.434092																-0.525935						0.231722								-0.351407														-0.570099		0.264871						-0.567632									0.282561						-0.242475				-0.349484																																		-0.256714					-0.304556
USP40			0.261957				-0.276036				0.33395			0.116053														-0.889541	-0.513152													-0.370695																																					-0.365357											-0.557281																				0.3123
TMSB15B											-0.123364																																						0.0638254										0.0626322											-0.270191															-0.0608326
ZNF430											0.365262				-0.570204			0.749858										-0.546786					-0.536484	-0.404282								-0.341568																0.438402																				0.19868												-0.410599							-0.672136													0.802445						0.776557
GNGT2							-0.547084																																																			0.269714																																-0.89414													0.456631	0.744632							-0.330038								-0.854418									0.284874
TBP									-0.579782		0.214768				-0.268849			0.466835																-0.220174								-1.1543								0.355411																													0.317076					-0.0873588													-0.705633
CLGN									-0.147531		0.168342														-0.211227			0.300365																																																														-0.356881																												0.0321409
SPIN1							-0.262305				0.209653			0.187981	-0.282975																							0.372361									-0.293581																																						-0.300994				-0.210452	-0.713749	-0.202983																																						-0.177695
STK32B											-0.0730978														0.168102			-0.213735																															0.0117575																											0.413003																										-0.0502757														-0.00837728						-0.0206016	-0.124532
BCKDHB											0.158405															-0.14487			-0.402293					-0.180346						-0.28546		-0.556249			-0.211975				0.193563	0.667267	0.332112				-0.82409							-0.507837			-0.712641			0.38433											-0.185738						-0.188157																0.472347																						-0.298844
PANX1	-0.37606													0.258517																																		-0.276684				-0.502719						0.475369																										-0.148656		0.483729		-0.629276		-0.567931													0.281613																	0.600356
PPP2R1B																																																					0.537357				0.303129					0.338449				-0.474115													-0.643281																								0.771876													0.417484
LRRFIP2									-0.245909		0.572939	0.448385													0.35662																	-1.25757																																										-0.184055								-0.459283											0.220879																				-0.551891						-0.425511	-0.613125	0.697226
ARFRP1							-0.409922				0.356137							-0.194088							-0.169111				-0.320777					-0.392594								-0.384763					0.311089																							-0.387299		-0.291522																						0.565403			-0.843888																																-0.206624
NCS1																																											-0.171417	-0.0864993				0.110284										-0.412571																																						0.0743548																							-0.363734				0.1549
HSF4												0.10154																-0.580154	-0.198493													-0.118309										-0.169885					0.169309													0.284608																																																				-0.313225
SERPING1			0.421239									0.779968							0.371505									0.470518																	0.659862		-0.767385										-0.363286			-1.50902									2.17628												1.36789				-0.380018			-4.04618																													1.34272
MARCHF1		-0.827692									0.336131									-0.564817									0.0688526		-1.02294														0.614482	-0.438283																		-0.169092																						1.18977		-0.765783																												1.28669
C18orf25																				-0.29161													-0.420301	-0.320855																		-0.893805																																	-0.164635			-0.559515																																											0.556487
HDHD3									-1.05324																				-0.221342					-0.86456																0.65116																																			-0.220037							-0.438574					-1.07723				0.296768
TREML4																																											-0.622181
CDIPT											0.324526																															-0.944694	-0.484486					-0.31508				-1.18616												-0.643911						-0.267147														-0.430999					-0.208763	-0.483729
CNIH3											0.246631																												-0.482332				-0.294597															0.197389																																-0.329928																														0.72053
MTMR4											0.263284				-0.408268					-0.396655																																						0.715024		-0.253871																			0.143371										-0.247014	-0.344668
METTL17											0.138725														-0.22256				-0.703887				-0.414951	-0.163626					-0.666253			-0.676191								0.384346								0.227676												-0.131532			-0.605962																								-0.986621						0.296097		-0.19634					0.890171						0.412162
GOPC															-0.570982																							0.261027	-0.463649			-0.489524																							1.4066								-0.255159												-0.108516																									0.463346						1.22846							-0.386633								0.140649
PHACTR1																																													0.369693	-0.766924														-0.576436		-1.18668																	-0.255055																						0.372724									0.782949																				-0.768476
FRS3									0.170897																																				0.280448																																				0.41247			-0.0929405	-0.106165																	-0.157731																											-0.251833
CLIC4			0.391661								0.274552	0.636067																																	0.169207													0.2328				0.327548																	-0.186613									-0.725094				-0.48257												-0.362021						1.53598
TNFRSF8											0.251197			0.281129								0.260246				0.294483		-1.23743																	0.218431			-0.243423	-0.573702				0.396527									-0.864199																			0.329949					0.344828				-0.352893											-0.213885		0.240833									-0.154984				0.962616															0.449949		-0.36859
THEM6							-0.601678		-0.281925															-0.395406	-0.270507			-0.360168																												0.288306									0.650338					-0.442272									-0.249572					-0.439571	-0.301879	0.431527	0.196142			-0.647373	-0.141001														-0.361605
EHMT1							-0.474536				0.368185			0.198674	-0.555053																			-0.209654								-0.788347				-0.300564	0.412485			0.196976																																			-0.294885				-0.400187			-0.267126		0.480809																						0.676556															0.262484
C1orf162							-0.815952		-0.623813		0.513935				-0.362266			-0.300816																								-0.558055				-1.33324	0.504957	-0.370873		1.17235														0.190711						-0.586135																															-0.165111			1.49007																											-0.539683
FBXO44							-0.62036		-0.40181		0.201605																		-0.271755						-0.390828										-0.355214					0.499068			-0.160261					0.288326		-0.327115																			-0.347818					0.147796																										0.955243
TMEM107									-0.375689						-0.153193																			-0.213111												-0.287999		-0.232342										0.327383																																		-0.531524																		0.700535													-0.273886						-0.194667
RPP25L											0.201679				-0.238748																								-0.363346							-0.488903																			1.38427			-1.00522																								-0.154057					-1.36553						0.126947							0.583906
ANTXRL											-0.135133		-0.125927																					-0.0786644																																																									-0.914629																											0.0360867							0.371499
DENR						-0.244924			-0.426654		0.289064				-0.192561		0.331266																-0.70304	-0.286515								-0.601583				-0.547082		-0.279002		0.457024												-0.23917						0.298132					-0.354918																														0.314549	0.296877	-0.231095																		-0.362924
EDAR									-0.126158					0.140728					-0.143802										-0.371659																																																										0.302749																	-0.117991				0.0782272											0.632199	0.403993										0.0576888
FZR1											0.398154	0.315274														0.258908																	-0.369391							-0.351953		-0.410185						0.281427						-0.611179															0.159948		0.692284								-0.403677	-0.270984																																									0.526709
SNX2		-0.776658		0.063691					-0.507229						-0.538666			0.281855							0.11645								-0.248694	-0.264915												-0.866024		-0.24696		0.860183																						-0.243981													-0.188071							-0.300026																		0.461573				-0.310884																-0.180001
PLIN3											0.525419			0.385688					0.454801																					0.156081						-0.501514		-0.440263				-0.474113										0.434527																							-0.132427			-0.41696	-0.46863																																									-0.716081
TNFAIP2		-0.324522		0.425156							0.276548			0.28822	-0.382534					-0.37358																									0.998677	-0.272705		-0.275586		-0.638723		-0.930337								-0.593685		-0.71555		-0.363131																	1.25955					0.262411				-0.232538
PGF																																							0.356115				-0.3222																																																													-0.0929892
ZNF318		-0.617544													-0.475209																															-0.183032		-0.105146	0.340689																	-0.470731													-0.13579						-0.232642				-0.202794	-0.160195																				0.401045															-0.234683				-0.46466
RGPD4																																											-0.222291
TRIP4							-0.503011				0.346835																								-0.953179							-0.286308																0.470743									0.0900635						-0.306062												-0.182792																															0.370454							-0.165074							-0.29915	0.335704
MLH1			0.188937			-0.34331								0.206335	-0.721406														-0.356688					-0.10751											-0.203232							0.254249	0.590918				0.325026	0.938505																																-0.194275															-0.314076					0.653031						0.544047							-0.203118							-0.6723	0.478322
EFCC1											-0.0531217	0.110823
STX2											0.207998				-0.241461			-0.291264										-0.707034					-0.435624																								0.329644								-0.37478														-0.487825							0.250889				-0.553833
SBDS											0.464007							0.228316										-0.392901					-0.505163	-0.355484					-0.867495	-0.170283							0.376513	-0.387944	0.178854	0.943947														0.230037	-1.629			1.0564		0.276704			-0.345433					1.05178														-0.429947													-0.287895
ADIPOR2							-0.521474				0.561586			0.250431				0.175429							-0.143002																																																																		-0.115301												0.264041																				-0.450139
NBPF11															-0.488695				-0.272342									-0.624551	-0.700704																	-0.14494			0.335795									0.606106								-0.209394													-0.364888							0.323026				-0.653931																										0.366248							-0.300953
TPBG													0.167834																				-0.180233															-0.0839237											0.0472009																0.0499099									-0.438767																											-0.0947337
IRAK4											0.338375				-0.287195										0.245361			-0.469317						-0.295678					-0.895741										0.14457	0.434279																																							-0.173029			-0.498216																		0.353043
GOLGA8M							-0.303862																																																			0.278563																																	-0.41877													0.133536
MFN1									-0.207622		0.231244				-0.354855																											-0.404989																0.273486												-0.1792									-0.237141						-0.235012							-0.373006																		0.503429						0.571732														-0.549425
CASTOR3														0.095162	-0.514471				-0.370477	0.0448939					0.391437	0.309022					-0.256519						-0.11513																											-0.27383															0.327078										-0.359567					0.197882																								0.182784
IGHV2-5			3.07832																	-0.839452											-0.508434																			1.03014								0.70376																																-0.508569														-0.428291						1.13378
AC068896.3								-0.160153							-0.236601					0.0628077						0.13399			-0.348308																															0.18224																										0.309281								0.104251		0.124135																0.204923							-0.334074	0.436327		-0.473228
VILL							-0.43326																	-0.223476				-0.304161														-0.490401					-0.0934427													-0.444472				-0.192285																																																																			-0.348698
SNURF																													-0.405104				-0.259461	-0.241894						-0.27092					-0.395145																	-0.321937																												-0.313475
DHRS11			0.145604																										-0.340703																																					-0.255682																								-0.242014
SUPT16H									-0.715435		0.464196				-0.237015										-0.323782								-0.277287	-0.30113						0.180952		-0.475501				-0.30195		-0.275842			0.438332		0.597971					-0.116196						-0.171092																					-0.170585												-0.564198						0.684012							0.353636						0.302459							-0.249992		0.137633						0.38737
ZNF711																																							-0.339261			-0.14048																																																											0.137156								-0.148239
GDPD3		-0.178652							0.163747											0.0474592		0.23782				0.465479		-0.947475						-0.106768									0.196529																	-0.679461																									-0.343495																	-0.160226																				-0.204996							0.397326
SAMD10							-0.146198				0.186491																		-0.404082																																																								-0.274323									0.136057
ZG16B																						0.0595059																																								-1.84341																	0.207957												-0.340413																																										-0.184799
HINT1	-0.119131		0.147562						-0.500953		0.296577								0.321391														-0.43736	-0.597446						0.109397		-0.929693				-0.727592		-0.22876	-0.123343	1.24974	0.373021																			0.150199			-0.624768											-0.11759								-0.871714											0.0883563		-0.331955																		-0.315197							-0.51826
CDH1																										0.286649																	-1.42938																			-0.442589																												-0.159736											0.493278			-0.285787
THOC1									-0.45952									0.290376											-0.661687				-0.432808	-0.271994					-0.524322									-0.239976		0.258136																																															-1.17243						0.495152						-0.363665														-0.334948
RSKR																												-0.41642	-0.349759																	-0.322152						-0.174954												-0.6565																	0.351593									-0.286906																										0.326374				0.169566
CRIP1	-0.268503								-0.177627		0.342965														0.654978								-1.37543		-0.533993															0.998561	1.25434											-0.421376																0.30444								0.742394																								1.47063									-0.312585
WBP2						-0.236806					0.537239	0.204186			-0.346927					0.103663											-0.475151			-0.241421					0.574038				-0.539448			-0.32702		-0.457101				-0.949058																										0.115829	-0.120459						-0.273971							-0.325919																															-0.419881							-0.372471
DIP2B		-0.323883													-0.86906																														0.454841	-0.175115		-0.316989																-0.277765	-0.410917			0.486365					-0.336535												-0.204606				-0.482656																											1.17276												-0.342813
PEX12																		0.607673																																															0.906569																																-0.683304							-0.246377
MYCBPAP			0.385831																										-0.399448				-0.32749																																																									-0.555698							-0.429187
IGLV3-21			3.6316																																					-0.190153										1.45057								0.575955						-0.524563																										-0.362683														-0.578939						2.45916															0.555818
AEBP2		-0.217481							-0.206688						-0.559181													-0.428328	-0.24754				-0.307981									-0.271551				-0.272454																																	0.315673						-0.224775					-0.472047																													-0.231912			0.200515
UPP1	0.296261						-1.07001				0.207424														0.306713			0.298871			0.409416								-0.489216									-0.615543				-1.12207																																		-0.196838	-0.373036	-0.494033		-0.347979							-0.559691													1.55261						-0.51709
ZNF250	0.362977								-0.664921																			-0.613221																																																								0.18201	-0.175572					-0.442874				0.75839
WDR97																				0.079354								-0.367534	-0.438405																			-0.164577																								-0.149315									0.173597								-0.169397																									0.420103	-0.00257918					0.455279
REG4																																																											0.0774647																																																			-0.192238		0.0128497
PLEKHA2		-0.837023									0.402894				-0.71138			0.293242																					-0.623011	0.267014						-0.26244						-0.590045												-0.371144																									-0.304707																																		-0.47013
ANXA1	-0.218985		-0.290067				-0.546846		-0.879902		0.307424			0.245829	-0.631549										0.321439								-0.710276	-0.460399						0.0712457						-1.01632																		0.219299					1.62483				-0.277201												-0.224753						-0.309581												0.481799	1.23808													0.750623												-0.507128
GALNT4							-0.652564																																																			0.50186							0.867566			-0.819261																					-0.267385								-0.444307
ZNF843									-0.0979468					-0.126967																																		-0.223839		-0.106012				-0.168706					-0.104741										0.150596
SPTBN2			0.321435											0.0809246																													-0.315745																																																		-0.0465792																														-0.222125
CD96							-0.604861											-0.255055	-0.829283														-0.540315	-0.330241											-0.43773					0.358423							0.642751																														0.476143																																-0.579078												-0.337988
SCT									-0.115568																																									0.107107												-1.7521																																							3.01929																								-0.119876
UBXN11											0.404901										-0.204458							-0.263203						-0.485829												-0.281126		-0.346735				-0.536935																					-0.291963													1.11584				-0.564404																								0.215201															-0.256459
IFT20									-0.415711								0.418766																						-0.360079			-0.649032				-0.351831				0.307084	0.56103													0.163368						-0.148301									0.137139													-0.630723																		0.967842
BAD											0.237781	0.272739													0.20048									-0.201741				-0.209232																				-0.211108															-0.165555						0.253319													-0.243402
EIF2A									-0.860238		0.337128														-0.11951									-0.496601				0.0447431				-0.757301				-0.696495				0.517394														0.21304	-0.154887			0.245683					-0.666491												-0.120777							-0.614296													-0.51233																		-0.244542							-0.437161
ASPRV1														0.14998						0.106959						0.571345																						-0.135709		-0.134728										-1.3625																					0.504958																																							0.509176		-0.305505			-0.283007
RAD18																					0.493855			-0.295214				-0.495546																									0.576397													-0.500993		0.450149			-0.450773															0.170027				-0.629507													0.918124		-0.566588									-0.593619											0.0568916						0.407787
SWT1											0.331217									0.433631					0.211152									-0.30434									-0.550376															0.38454								-0.558361																		0.221731						-0.438395	0.273688												-0.309821
NCOA4						-0.371184			-0.407011		0.510589	0.623235		0.562586	-0.559501						-0.21535																		0.697239			-0.836867	-0.967194			-0.607485	-0.171313					-1.33216								0.712782		-0.479108								-0.23123															-0.35618																															0.334457							-0.350097							-0.570789	0.394214
SDC1			3.46242											0.141818																		0.12508			-0.445315															-0.258527									-0.0839148																																	-0.413057												-0.736135
SLC2A8			0.196017																					-0.298196															-0.596725						-0.538446																	-1.41861																	-0.258739							0.31877				-0.601956											0.254198																		-0.43618												0.721191
ETNK1									-0.540938						-0.240902																			-0.258945								-0.303086				-0.378825												0.222446															-0.520245						-0.20812						-0.276271						0.0676549	-0.34358																															-0.387133
NUDT4											0.597812										-0.219025			-0.303172												0.808132						-0.579868	-0.94887			-0.603992		-0.387476				-0.430832						0.685241						-0.265594															-0.149522					-0.556367
CIB2																																																																															0.466494																						1.03783
FOXN2							-0.354308				0.437764				-0.362584																			-0.237694								-0.974178					-0.107814	-0.536147		0.560998								0.100479										-0.042461																										0.303095																1.04335
MTSS2											0.150721									-0.0333958																																																																				-0.353331																												-0.487108						-0.397132
AC093323.1											0.194248								-0.332397									-0.538106						-0.206069					-0.338609										0.252763									0.524625						-0.289053																	0.389041			-0.257435			0.286823			-0.133796																													-0.414711										-0.27406
EML4						-0.262543					0.451721							0.182142						-0.327488										-0.379562												-0.448455																								0.237565															-0.176679																									1.09596																			-0.385119
IL9R											0.0779821																																			-0.129426																																								0.299833
YTHDF3											0.483562						0.354443	0.66796																-0.257705					-0.748075			-0.710666																																				0.18038							-0.169205				-0.178548
RNPEP											0.33144				-0.338968																														0.389355	-0.264624		-0.264243		-0.617947		-0.310258						-0.504						-0.592999																				-0.146282						-0.868264																				0.4158
MGAT3			0.955518								0.156507			0.213313						-0.265165											-0.474632								-0.363453																																														-0.11235																																					-0.326158
CNTNAP3											0.205849			0.140437						0.239482		0.366345				0.66339																	-0.444312							-0.111647										1.4767																									-0.276962				-0.355651					0.126653		0.169422			-0.111885					-0.175589																0.748069		-0.736021						-0.27045
PTCD3									-0.546579						-0.258476			0.240943							-0.273758				-0.532778					-0.200715								-0.560411																0.591666								-0.307927							-0.308625																								-1.23957																			0.609222														-0.314004
DRAXIN							-0.537756				0.268523																							-0.163581											-0.257031			-0.257884										0.450265										-0.341515																										0.216797										0.230078															-1.03069				-0.142831
SREK1						-0.238337			-0.273596		0.392981			0.220916			0.288856								-0.153525				-0.35909																-0.282919	-0.326758		-0.362794		0.318159										0.261632																		0.0779849	-0.112216						-0.154571												-0.391136									0.133015																	-0.241456							-0.457355	0.272176
RUNX1T1			0.180906																																								-0.35703								0.0141125																																													0.0323753			0.0705723	0.372754												0.192939								0.20195										-0.015985
CCDC134	0.149579		0.146925											0.183275															-0.355055																																				0.44482							-0.281696						-0.335426	-0.269839																								0.72389	-0.554119						0.17474
FBXO42											0.434627				-0.473062									-0.294194																		-0.514596						-0.292422		0.237881																		0.350482		-0.26079															-0.20321				-0.241955																									-0.543789		0.474149						-0.357601	-0.211554							-0.337436
MCAT			0.172914						-0.342178								0.514787																																								0.479554								0.534554			-0.566376											-0.507321											-0.444473
C2									-0.235685			0.10958									-0.388026																											0.00379931		-0.231576		-0.161283								-0.426099															0.0700942						0.276375							-0.982911													-0.582779	-0.185455																					-0.255911
CGRRF1									-0.452114		0.304757							0.183656																-0.137604		1.02096				-0.125882					-0.12394	-0.387664				0.52512																												0.634056												-0.416382																																									-0.473718
ATG4A							-0.528915				0.225173																								-0.861454																																																	0.101796																										0.7585				-0.660749		0.549756
VCAN		-0.514398									0.56924				-0.384362										0.356756																				0.54343	-0.890226		-0.397862				-0.748461						0.545078				0.626711																						0.256648		1.64881																-0.391882
RALY							-0.548175							0.205876	-0.458435																			-0.18544		0.882942				0.160369		-0.511288						-0.366576				-0.489468												-0.319063									-0.310795											-0.100468	-0.194673							-0.411892		0.263381									0.198617							0.921171													-0.744777							-0.45495	0.430988
HLA-A						-0.275657					0.360359	0.440068		0.33286	-0.436579														0.325468		-0.343183			-0.634161					0.718734			-0.335972			-0.159366	-0.338475		-0.41847		0.940225		-1.72268								-0.30855																								0.192516				-0.529259				-0.86749		0.380003									-0.371024		-0.428442																		-0.540146							-1.16409
DOCK1												0.0845419		0.0246963																									0.715764						0.396317																								1.12983																-0.114402			-0.5824																													0.662577						-0.127644
CTH			0.349478																																								-0.220429																																																						-0.763354							-0.723722
FDX1			0.187992															0.329417																												-0.389834		-0.214671										0.536782															-0.448394											-0.779544																										0.710629
GPR141							-1.31845											0.230651							0.581054																	-0.746732							0.497278																																						-0.268673																	0.421528																			-0.248887
OSBP2																				0.246688						0.466134					-0.708803												-2.44972									-1.07114																																																																				0.518407		-0.728869
SLFN13							-0.858482								-0.139144						0.475388								-0.418464						-0.344717					0.285987					-0.266773																																		0.567798												-0.599304																			0.39545									-0.871784				-0.26516		0.363212				-0.535871		0.249671
MYCN														0.138134																														-0.123649				-0.0940546																																											-0.25294											0.0803265																0.107376
MXRA8											-0.0532609		0.328209																																	0.0531827													-0.0649554																																																					0.104883								0.254133
BRD3		-0.401706									0.369743	0.341131																			-0.185068			-0.174368		0.354702										-0.566111		-0.200373				-0.383671							-0.306599						0.41618				0.454589																-0.287185					-0.429433				0.223044										0.598445													0.494733																-0.304097
CDCA4											0.274745							0.518564			0.245166												-0.578379							0.465162													0.450369									-0.776209			0.502211			-1.17875										-0.351908							-0.197973					-0.55497	-0.278624												0.666802		-0.687053											-0.644558							-0.496628		0.402052						0.54989
SNN		-0.579556					0.239502				0.220207			0.398928					-0.268939	-0.376433		0.271693									-0.680494																					-0.928082										-0.916585																	-0.324402		0.417119								-0.426947
CYP19A1				0.154924																	0.92715					0.2083																			0.130293															0.358145		2.51509																							-0.102966	-0.703391		-0.408472														-0.121561			0.163874
PPM1E														0.159518			-0.174871															0.137665																			-0.0270335																																													0.13069												0.170444		0.126892
IRGQ		-0.266205	0.233548	0.223463							0.160632			0.355468																																-0.213409		-0.194823										0.213158																							0.624436									-0.481115																				0.234021
FBXL6											0.310885																		-0.206865																													0.210851						-0.52992															0.245794		0.781424			-0.137096		0.358486				-0.257691
AOC3									0.0372024											0.0613452	0.1864	0.29459				0.407873																				-0.133542	-0.253618			-0.188179				-0.34844																		-0.116918										-0.177892			-0.136621	0.315709								0.150559					-0.162783													0.0246496			0.104201					0.629997		-0.462119						-0.161504
SLC24A3												0.34042		0.11432						0.0798924		0.183446																										-0.125274											-0.138253	0.625585									0.448049						-0.138716										-0.0864862				-0.120043					0.067028																								0.101726		0.750011		-0.327289						-0.221732
ACTA2																																																																																								-1.64563		-0.472983							-1.11006							0.407152																									0.343848	-0.237931
CPSF7									-0.349007		0.351235				-0.543617						-0.12778																					-0.528277				-0.259953																								-0.239997															-0.287226							-0.258084		0.464434									0.406941							0.267458													-0.387703							-0.352616
CENPI																					0.703056																			0.48622			-0.482121						-0.397338				0.868412																					-0.379326																-0.458195	-0.206317												0.431564						0.866684																0.461374						0.502063
TOMM5						-0.205441			-0.27894		0.385818						0.37458	0.192029		-0.537775					-0.396411	-0.410293		0.267144	-0.162975				-0.726572	-0.328514											-0.179162	-0.460944		-0.341896		1.44463																																		-0.249063						-0.0800248		-0.481271											0.465899		-0.623464
EVC																										0.0801817																																																												0.523491		-0.300334												-0.00861251																				0.260082		-0.121754									0.294773
ROM1							-0.213576																																																																								-0.182846
PLA2G4B											0.148082			0.197576												0.0862661			-0.488888																	-0.0701089				0.070379										-0.341782																										0.287564
DEPDC5		-0.33935													-0.342291														-0.431159										-0.317753																											-0.240457							-0.257435												-0.209755					-0.689453																			-0.133951							0.284022														-0.388886	0.339701		-0.314613
GPAA1			0.245151				-0.354797		-0.537925		0.312422							-0.190864						-0.259009												0.939571				0.0863757		-0.577451					0.190648			0.0905838	0.495067																																									-0.850379																		1.53842						0.295746							-0.514069							-0.289743
ASTE1											0.219744							0.476714										-0.264666						-0.417455																																					-0.73275											-0.350685			-0.14146												-0.577217													0.565213									-0.198941				-0.176905
CLPTM1L			1.00684								0.793333			0.371443						-0.363395																			-0.296557									-0.301714																-0.533353															-0.54323													-0.314986										-0.126617		-0.414657						1.04994																					0.68898
ZNF572									-0.105099																																											-0.112027													0.819509	-0.187307		-0.603569																	-0.151707												-0.473079
PPM1D															-0.906662			0.744557						-0.408391				-0.435321						-0.566054	-0.957408				-0.430722			-0.418225																																				0.4591	0.338852					-0.376916	-0.161121				-0.142541	-0.510747				0.277656																0.732762						1.34947							-0.445418								0.513104
RAB31		-0.480113							0.178188		0.46928	0.220226			-0.29379		0.226001			-0.429029																				-0.317624					0.414641			-0.388651				-0.706796						0.293019																															-0.448595		-0.349626														0.436551																				0.238426				-0.186316		0.559032		-0.774225
CFD											0.578512										-0.631817																								0.780282	-0.336981		-0.525501				-0.619601										-0.848972																						-0.37054		0.94165				-0.490984							-0.683994
MAU2							-0.207556				0.428906				-0.717175					-0.149584																						-0.362057			0.188163	-0.173901		-0.225666				-0.337639						-0.356605						-0.280397						-0.241606												0.180946			-0.396025				-0.274186	-0.377081				0.341674																																			-0.147989
FAAP24											0.0958289																													0.281638													0.645383					0.400681																										0.162969							-0.176325												0.450305													0.898207									0.153993				-0.265696		0.85299
SLC35E4											0.205466																																		0.0287151			-0.145512																																	0.50083					0.208667		-0.578386																										0.58355															-0.271048
C21orf91							-0.787328		-0.436949		0.150076				-0.327742						-0.256432				0.418114																	-1.01723																							0.804964					-0.45315			-0.735246						-0.600939						-0.256035																															1.4214
TMEM120B			0.618725				-0.570267								-0.125296				-0.284746	-0.208892									-0.463535																-0.497271																	-0.697231																	-0.235252							0.27649								0.361192
HMGN3									-1.31952		0.237439														-0.549076									-0.406401								-1.1191			-0.298461	-0.375264				0.853565	0.404992		-0.254391									-0.622815																														-0.479378									-0.153165		0.175465							0.426258													-0.490185
CD33		-0.289013		0.254629							0.344763	0.336879																			0.224533		-0.563026						1.18637			-0.337386			0.630743	-0.238756		-0.326643				-0.300884										-0.304011																			0.581897					0.914283											-0.60828							0.36937																			-0.315411										-0.404875
DTD1															-0.346876										-0.298394								-0.845747														-0.0311292			0.786873								0.850913				-0.210437			-0.573806																									-0.324402															-0.68356
ARMC6																		-0.366983							-0.206869										-0.580025							-0.637875																0.239545																				-0.371686	-0.980548						-0.156925	0.398671															0.217161		0.413406																				-0.252866
UNC13D				0.281861			-0.642963				0.462583			0.365735	-0.217647										0.135084																	-0.441146						-0.179861				-0.586422						0.184979						-0.212654					0.663992										0.0915402						-0.299804				-0.292183																												0.753396
PRF1							-1.99094				0.307274				-0.372693				-0.552553									-0.887638																	-0.823188																									-0.460605																	0.542116										-0.774272														-0.317822								-2.74411
ITSN1											0.2168																	-0.410794															-0.579317		0.485413			-0.237093				-0.829932																																		0.545496
AC097637.1								0.230678			-0.124927												0.019296																						-0.186815											0.0527844																																														-0.0871521						0.0627824						0.0333317												-0.0720169
MID1IP1		-0.642461							-0.328036					0.462248				0.73747				-0.00968231												-0.412146												-0.456895		-0.444599														-0.686996			1.21009			-1.12904		-0.39065								0.405622																			-0.794951						1.11904																0.158451
CCL3							-1.50879																																						-0.547371																	-2.22077												-0.414671														-0.858773		-0.253962														1.32585						0.641843									-0.287018									0.536444
SMG7				0.158633							0.291323				-0.253828																			-0.294416					-0.545354			-0.693549	-0.0823873			-0.46028		-0.3778				-0.309807						0.367374						-0.388654														-0.0691965																									0.403126							0.598183
CENPT							-0.49636				0.172587	0.259101																						-0.399455											-0.364032																	-0.234183																	0.295509						-0.162469	0.54403																	0.353107
ZNF775											0.203359																	-0.465598																																				-0.396446																	0.683481			-0.628112					-0.211538																											0.519421
HHLA3			0.155342						-0.833269																																									0.587333								0.749723												-0.31639																											-0.752061																																		-0.571614
ALPK1											0.395364									-0.19822								-0.535231											-0.373398						0.74209	-0.329731																																			0.92632							-0.656155																																		-0.51202						-0.636973	-0.279006
ZC3HAV1							-0.405053				0.491601							-0.19225													-0.503909			-0.475108								-0.887662				-0.195602														-0.291105													-0.733972												-0.335562			-0.801447	-0.666543
CFP				0.404051							0.283192																																		0.807413	-0.465584		-0.479115				-0.893311										-0.62259											-0.261163																	-0.280647																																											-0.802306
KIF21A							-1.14285												-0.3533		0.350972																																				0.374474								0.353728			-0.458992																			0.4721																		-0.355961														-1.24556
PPP1R9B		-0.498827							-0.449206		0.339378				-0.279349																												-0.214933		0.35425			-0.406582				-1.18182						-0.296368						-0.53183															-0.280218					-0.523164		0.284541			-0.325187																					0.480643													-0.358693
ZKSCAN8											0.349177																	-0.472094						-0.200416												-0.382618																				-0.303577													-0.283203		0.475627				-0.376204					-0.415603
USF2											0.787038						0.500305																	-0.179784												-0.464223		-0.383168																-0.287673																	0.448939																						0.364801											-0.389162																-0.315269
SENP2															-0.228914																			-0.372975					-0.897361																																								-0.205278						-0.206883				-0.259583																					0.715798
ZC3HC1	-0.114757								-0.512698									0.492478			0.198444								-0.336708																																				0.585383			-0.473377		-0.251133																											-1.16115																			0.913848														-0.183007
PLPP1			0.127512																					-0.244417					-0.198046																												0.294993																											-0.399562																	0.41193			-0.372286
PLAAT5																																																																																						0.24249																									-0.0685142		0.0676314													-0.000792429
EIF3F	-0.108025								-0.981997						-0.415426																			-0.664816				0.0154305		0.0602507		-0.635824				-0.756646		-0.291769	-0.212544	0.847915	0.697433																					-0.210874	-0.478461											-0.196643	-0.262922			0.428653				-0.596794									-0.111626				-0.466131					0.787434													-0.519944
NTMT1																		0.623685							-0.156605										-0.54158															0.247915								0.391317																																													0.398677							1.07043
HMGN5																					0.402588												-0.61569																	0.31844												0.516522																	-0.535539																								0.795883
NCOA1		-0.548515					-0.584072				0.311662				-0.67311										0.271969								-0.290267	-0.245195												-0.186354						-0.82297														-0.134523		0.376048											-0.331496		0.477501								-0.186866	-0.528274																																	-0.508205								0.253062		-0.527482
IL1B											0.374664	0.363178							0.290223																							-0.402033			0.802809	-0.429843	-0.433959										-0.244455					-1.45291							1.78818				-0.30984								1.29247				-0.206427												-0.680402																				1.2262						-0.589691					-0.590242					-0.494618
C17orf75									-0.822032									0.220602										0.493075	-0.349775									0.136478															0.190064												0.784434			-0.655773					-0.39782												-0.237033																		0.376238							0.55435						0.94001
BEND5															-0.29812									-0.37649																																										-0.31682												-0.235067	0.486437						-0.176192																0.565591	0.503479		-0.209299
SEC22C																					0.239017								-0.156022						-0.479594																																							-0.283181
FN1			0.679981								0.138174												-0.00846504			0.160526																			0.11523														-0.0262589					-0.312002															-0.354392							0.416484
RANBP1			0.476686						-0.28369												0.200283				-0.343254								-0.398255		-0.579098					0.260023						-0.193835			-0.426621				0.611251																		-0.429959		-0.222184											-0.177161																			1.04835		-0.590137					0.351355				-0.830945																-0.4562	0.385451
HECW2									0.175322											-0.019717																																-0.205644																											0.369316		0.435325		-0.113488																-0.00587373																					0.660932
SAAL1									-0.848878												0.348506								-0.147699				-0.558642									-0.727999						-0.327061		0.371427																													-0.559707						-0.219394					-0.239885													0.646756							0.993024															0.153205						0.848832
PWWP3A							-0.195048				0.172169																		-0.418125					-0.290219																															0.941564	-0.308317																			-0.210692	0.408832				-0.325757																										1.41312							-0.624815
PSENEN																		-0.220914											0.122705																				0.302308									0.428162																																		-0.676997																		1.20844																				-0.477251
PHC2		-0.534233		0.319624							0.483923			0.162308	-0.54203											0.414328																			0.501236	-0.28971	-0.547222	-0.203412				-0.656464						0.41878				0.939728		-0.403608					1.1401												0.634332								-0.280498	-0.26096												-0.160673			0.179975												0.469975											-0.259023			0.592508		-0.565542
IGKV1D-39			1.4615																	-0.343283				-0.341073							-0.541093																		0.338877			0.238053																																						-0.786996		-0.73148												-0.85063						0.335426
CARD16						-0.443862	-0.354113				0.247368				-0.395349						-0.21528													-0.252878								-0.735532			-0.141056	-0.292987		-0.402362		0.832994												-0.460304																-0.137637										-0.560562																																			-0.406318
NEDD1	-0.130518						-0.402821											0.249906																				0.329122																										-0.0149393									-0.251735						0.243995						-0.219851					-0.5908																								-0.408643
ROBO3							-0.535646																		-0.378188				-0.672205				-0.853902									-0.503094																				-1.04898																						0.18761																	0.270091			0.719741	-0.869806											-0.487397
METTL2A											0.22659														-0.328663																	-0.630573						-0.395351									0.298336																						-0.544984						-0.120965																		0.407883
TRAV12-1																																	-0.556038
SLC10A7											0.356743																															-0.511703															0.308778	0.640368																																																													-0.232071
AKR7A3									-0.206761					-0.0754135																																				-0.136042																																				0.100092																																-0.154978
ZNF827			0.171645				-0.299305		-0.302313						-0.345467				-0.375638					-0.426008					-0.707991																-0.192997													0.484403							0.356333	-0.284064																			-0.423912		0.216253														0.188535													-0.311383					-0.664424												-0.26886
ASAP2									0.209428		0.245649	0.20666		0.22356						-0.0586418						0.13822					-0.334668					0.279561																-0.291673																	0.617308		0.291042										0.247793				-0.0791667																																			0.63842
SAMD1											0.197943														-0.290052			-0.389405																				-0.295553																-0.379367						0.302373		-0.117325												-0.157984						-0.671167	-0.168449
AIDA											0.329614										0.243452										-0.692512			-0.617631						0.112824		-0.388776	-0.770444			-0.571982			-0.294416	0.371552			0.361326					0.80307						-0.300411										-0.781209					-0.717525																								0.186927
NAB1							-0.249202								-0.631541		0.705147				0.148508																									-0.23798														-0.47936							0.162567			0.242892																				-0.286321																																									0.435741		-0.166586
SDHAF4									-0.784301																				-0.1803																				-0.499023																														0.205683							0.311209				-0.903425	-0.240917						-0.824037
TIGAR											0.239724				-0.567173			0.964333																									0.112975					-0.340788				-0.198325																					-0.297503																																					0.807051						0.503501				0.263129
GLT8D1							-0.533312				0.422713																																																											-0.340051																						-0.45673
E4F1											0.27781																	-0.711532							-0.359795							-0.335093						-0.267553										0.467394						-0.222622	0.444295								-0.262364						-0.459891		0.746929				-0.20162					-0.664225																																	-0.196934
IGHV3-53			2.68361																	-0.675754																														0.655904																																								-1.33953														-0.342537
CEP290									-0.244925		0.174421				-0.215458			-0.181135											-0.521801				-0.331219	-0.147567								-0.312702				-0.157426												0.285417								-0.556164	-0.202048												0.106417						-0.173813												-0.775707				0.140576													-0.579708
CSKMT									-0.498423		0.292139																	-0.479076	-0.429928																					0.973773																																								-0.435724
XKRX																				0.0542743																																																							-0.109237																																											-0.109834		0.191418							-0.214997
RPS6KB2											0.347378			0.287237	-0.286565			-0.107859																-0.190518														-0.241965		0.732137														-0.177201																												-0.744529																		0.967104													-0.492552							-0.249074	0.423908
ZNF844																		0.594234																																0.31374																																			-0.381856																			0.716494																											-0.438487
UNC119B											0.211235									0.298374								-0.813647																																					0.365896																0.948291				-0.327362					-0.213411																										0.492378
GDF15											-0.131648			-0.0661161																																																																																								-0.105893
GEMIN7									-0.468807																																	-0.859715							0.273217	0.366037								0.203072												-0.758014																						-0.774382																		1.09959
DGLUCY											0.298013				-0.785243										-0.481517																	-0.784308				-0.41719	-0.420053		0.217099											-0.689112		-0.647126																							-0.356114	0.357896				-0.192145																																	-0.444459
CBLB	0.193266	-0.379983					-0.888642												-0.346455										-0.458108																-0.329783					0.396297							0.465313	0.164493				-0.607863								0.534567														0.144268	-0.278711												-1.33428							0.786494															-0.703216
PRRG4		-0.373121		0.24756																																									0.260706			-0.167642		-0.361954		-0.319203					0.217866			-0.89053																								-0.362095				-0.752418														-0.428418	0.285043																												0.897637
COL25A1																																							-0.25112													0.0586134						-0.419295																																						0.39641													-0.17678		-0.0475238
ANAPC7															-0.208381										-0.350401																	-0.622582				-0.179366												0.988543												-0.283561									-0.381418																		-0.738841						0.528868		-0.291592											0.782973														-0.327981	0.395274
NFASC																																												-0.00349835																															0.0230671									0.431495																								-0.0859923				0.141016															-0.0113595
ATR															-0.676026														-0.563301													-0.530389						-0.265177										0.684877															-0.596633						-0.329939
C2orf42									-0.386101						-0.363587			0.283516	-0.43278												-0.167265																											0.860073							2.00459	-0.453202		-0.942405											-0.214742						-0.185206					-0.424752							-1.11256																			0.540228
TBL1XR1											0.521177			0.419692			0.349846																									-0.307203	-0.210411			-0.541049							0.145071							0.324172				-0.295314										-0.459907											-0.236586				-0.616805	-0.235377																										0.547727												-0.185931
SNAI3							-1.03831											0.296848																					1.04022																							-0.965016			1.02797			-0.861189		-1.05141			-0.80436					-0.425326				-0.344424																				-0.351315
MAP4						-0.26032	-0.492035		-0.663156		0.211814				-0.433676		0.921392								-0.425555									-0.256331								-0.264454				-0.357719																										-0.463495													-0.176501																																						-0.262974
ARFGAP1									-0.206163						-0.644867		0.247907			-0.118435						0.223486																-0.138831						-0.606844																-0.668763						-0.580383		-0.202935	-0.211629																	-0.327593							-0.511891													0.687748						0.508979
ENTPD5																																											-1.11406															0.590934								-0.385741													-0.428854											-0.57915
MPP3																												-0.494729											-0.534515																																															0.223279
SFSWAP	-0.134132								-0.452188						-0.510635										-0.167928									-0.155805												-0.466511																			-0.283743			0.503898																-0.0802153	-0.231918				-0.361227	-0.231901				0.425468																													-0.671359								0.278486
DUSP2							-0.998857				0.306128							-0.630671															-0.616374																			-0.177704						-0.436283				-1.02123			-1.82152			1.00127					-0.153223																															0.271338															-1.14069
TARBP1							-0.159367		-0.243159		0.19597				-0.141423										-0.7018		-0.0687173	-0.733656	-0.679834					-0.27731																								-0.277139											0.655008										-0.221169						-0.15314		0.256489				-0.191805						-0.2917							0.231764
ASCC1											0.267035														-0.300937																		0.104781															0.38028												-0.321575																											-0.649077													0.515815																					0.234074
GSTM5												0.344517												0.150189												0.0741327			-0.396947																														1.52752																-0.123623																0.206298				-0.108347												0.97589
STMN1			0.398469						-0.940591		0.339093								0.353666		1.9099							0.534388												1.5764					-0.184927			-0.265361	-1.42432	1.09235			1.89794																0.393855																-0.210817						-0.775717	-0.500891									1.64733		0.917744		-0.610245																				1.47811
BEGAIN									0.279737		0.209661																							-0.130981											0.083322											-0.139939						-0.683723																													-0.449099																																0.0594913						-0.272694
WIPF1						-0.247309	-0.602112				0.585559				-0.43559					-0.41795					0.267193						-0.115696			-0.479198					0.633939			-0.6182			-0.15135	-0.389643	0.191427	-0.239546		0.61483		-0.569373													-0.529172			0.441587				-0.335286													-0.268289				-0.273651			-0.503271																															-0.338835
PARPBP			0.430832																		1.42859																			0.841768			-0.467582						-0.884778				1.62701																					-0.492779					0.302866					0.267521						-0.169409													0.624623		-0.604732																				0.344378						0.3705
DOK4												0.0865629													0.103928																																																												-0.199869	0.438363								0.11029																										0.269485
NRXN2																																																											-0.157496								0.0868013																			0.304341								0.195601																									-0.524989
KRT10									-0.407646																	-0.182617							-0.555371	-0.564686	-0.82734							-0.764548							0.345044	0.63346								0.391292																					-0.154007																															1.94629				-0.457292
NCAPH			0.521998																		1.5607																			1.60723			-0.15706						-1.63824				2.76504				0.649948																						0.378065					0.437355							-0.506602												1.01226	-0.80736	-0.439159									-0.0466422											1.14754
SSBP1									-0.746598									-0.0974335							-0.380942								-0.675561	-0.368312	-0.252971							-0.568701				-0.542693				0.705273	0.266999																						-0.446938																			-0.427813											0.462286		-0.250629																									-0.277552	0.290676
ZNRD1							-0.298608		-0.303782									0.333715			-0.200998													-0.243315								-0.464929								0.562818															0.816507			-0.545654					-0.460687					0.0234467														-0.328761											0.344991		-0.257565					1.26656						1.0924
INTS2							-0.19612				0.404306										0.21867								-0.265863									0.303291																			0.420716	0.677616																											-0.259334					-0.70693							-0.53264																	-0.466606		0.715754
NDUFAF5																		0.152343											-0.595077						-0.63512							-0.597099																0.689152																					-0.0985235
USO1			0.370658								0.331791				-0.261266			-0.136564																								-1.04851				-0.400306																												-0.180301																		-0.695637											-0.235616							0.90129						1.34599														-0.579316
TTF2											0.356393				-0.351164										-0.544365				-0.501324											0.598606									-0.967267				0.723727											-0.204743									-0.687281																		-0.20583												0.642719																						0.533063
CD28														0.224175				0.776441		-0.153046													-0.78296																								0.826038							-0.401368																							0.615022			-0.467058														-0.52508															0.34166
SNRPD1						-0.228175			-0.779722									0.336191							-0.549121								-0.865053					0.0551302		0.116037		-0.642296				-0.27743				1.03914			0.441496												-0.380523			0.363448																	-0.148768							-0.286694											0.794143		-0.732137					1.02263	-0.169467												-0.436873								0.339817
CCM2L								-0.0451453					-0.0512392	-0.0751254										-0.164519								-0.110151	0.0733933																										-0.0487338	-0.20249		0.00910965																	0.473345										-0.119941						-7.794e-05				0.130051									0.0356203
CCNE1			1.35732								0.0647182																													0.531684								-0.164069	-0.541058				0.541298				0.408009	-0.446868																																-0.362921													0.75989	-0.318526																					0.569578						0.53119
C4orf50											-0.11176					-0.0174622																																		-0.163548																																																	-0.0627739													-0.0367467							-1.031	0.466265
AC008878.3											-0.0248062									-0.0024215													-0.234794										0.134582		0.208783							-0.278064																												-0.123432					-0.172591																																			0.480745							-0.198517
TCN1									-0.0556474		0.048377			0.161132						-0.118209					-0.317774	0.368068																								-0.211894																									-0.243856	-0.33142					0.201344	-0.225516		-0.256175		-0.363365					-3.52692								-0.0713178												0.0649341	0.0339858										-0.438922			1.2086			-0.242496
ZFP57			0.348342																																																		0.444391																										0.26065																																			0.633596
PEG10	0.238197								-0.248873										-0.356684												-0.566496																			0.341357									-0.00761388																																											0.219551
FXR2		-0.448017									0.181554				-0.287481					-0.00955557	0.263469																											-0.156353		-0.446077		-0.25253						0.206416						-0.459368															-0.496581		0.549639																																															-0.290018			0.333611
MRPL13									-0.503458									0.441784							-0.337861								-0.344339									-0.57491								1.12794			0.518197																				-0.333227																			-0.257587											0.60745		-0.235726											0.446387														-0.317693	0.358597
ZFYVE26							-0.448608								-0.648024																																													-0.763152																			-0.213222		0.844272							-0.354473													0.159031															1.23381
MAMDC4															-0.21728														-0.441638																							-0.284201																											0.394186							0.302313		-0.510743																															-0.815442			-0.107473							0.432652
LENG9											0.156858																	-0.833763																																					0.307502																		-0.0900102	-0.46979				-0.429916														-0.137011													-0.182732	0.545475												-0.403108
TRAPPC2B									-0.569201									0.64038																																1.1913																																								-0.572662													-0.428035	0.974262												0.949267
PLPP7																												-0.306952																																														-0.464624												0.228659				-0.101997
ACOX1		-0.344329					-0.430603							0.270471	-0.177342					-0.312192						0.467598										0.116285			-0.549415			-0.199599						-0.188977											-0.119612														-0.430867																					0.284656							-0.149337									0.471533						0.427587							-0.260355					-0.23008		-0.459893	0.520616		-0.47982
MARCHF7		-0.477728				-0.488698	-0.487795		-0.562193		0.166045			0.148625	-0.313796			-0.108792							0.190457									-0.364468								-0.43432				-0.532044																																							-0.196752																															0.806464						-0.199711								-0.490907
AL358113.1																													-0.27708																0.175415																																																			-0.21517			0.0609746
TRAJ10								0.155386																					-0.394886																	-0.0896767													0.064335																					-0.00326294	0.197854				-0.176364																											0.0171591		-0.00482723				0.129428				-0.00847186										-0.0691298
ZBTB10									-0.489163																								-0.748849																	0.188711			-0.454272					0.454732							-2.45346	-0.216974		1.77898										0.672832	-0.285742					-0.271119																	0.455388			0.391598
STK39		-0.220055					-0.286735																																													-0.330454	0.642					0.661859						-0.357762	0.432843	-0.52685													-0.70535																							-0.416941	0.259991													0.380462			-0.68465
UBE2G2											0.261788				-0.138094										-0.423839				-0.326366					-0.311449								-0.831379				-0.250216				0.812232								-0.208697							-0.527497			0.233874					-0.175663													0.154953						-0.476402											0.334748
GINM1															-0.233246													-0.239612						-0.178394								-0.676718				-0.439559																																																																1.04952
MYO15B		-0.659731					-0.339667					0.21686		0.212856	-0.743954					0.005742	-0.277605					0.297661			-0.218665													-0.308974			0.375207							-0.456452										-0.351846		-0.744786																	1.03353								-0.292959					0.270606																													-0.189699					-0.258111					-0.76111
FAM120AOS											0.379999																												-0.411656			-0.516419																0.711211		-0.251041				-0.196214																				-0.188095					-0.179354																																		-0.406761							-0.368518
PIP5K1C														0.419313	-0.574989																															-0.558512						-0.939641												-0.433602															-0.231825		0.696668					0.328698				-0.336808
LAX1			1.27388																-0.534136														-0.290359							-0.209197					-0.424232				0.76306																			-0.398777		-0.352808															-0.194667		0.439545					-0.366402											-0.505756	-1.45186	-0.385912					1.5104									-0.591565
GPSM3				0.346333		-0.358987			-0.470869		0.313228				-0.339522							0.157106			0.157397									-0.308679											-0.112297	-0.558769		-0.323328		0.673151	0.72658	-0.842603										-0.391719		0.179391								-0.238497													-0.288019				-0.329974			-0.341598		0.20456																0.671488													-0.154686							-0.262131	-0.16739
METTL26									-0.554035		0.261899														-0.406904								-0.763338	-0.197836												-0.373483	0.467106			0.980081								0.0725815																												0.496207						-0.576476											0.203277	0.246919						0.954137	-0.251654												-0.300043							-0.411162
NATD1																				0.241819					0.346378	0.740815																	-0.440506		0.600128					-0.546363		-1.20066												-0.324494																	0.684238				-0.240386				-0.30506																											0.518454												-0.585144
PSMD12											0.323872							0.419303			0.189301																	0.138299	-1.07181			-0.928005				-0.222059				0.438942																						-0.220168	-0.434369																			-0.23126											0.423945													0.819902														-0.492061	0.289319
CNKSR3																																													0.1738					-0.184974											-0.0792542			-0.133626
AMFR																				-0.568035																							-0.71029			-0.462653						-0.894921												-0.500965																										-0.533491																																-0.393201
SUCLA2											0.172092							0.290374													0.338593			-0.292914																	0.407283		0.159136					-0.128369															-0.467728						-0.123485													-0.305392					-0.585202						0.293918		-0.205356																		-0.314966
ANAPC4															-0.34665										-0.15767				-0.233715																																												-0.212356												-0.140434																		0.325608													0.637272													-0.199346		0.385787
GABBR1											0.289356										-0.776323																								0.619544	-0.175061		-0.256774														-0.273965		-0.352854					0.765305									0.312525													-0.542761														0.22628												0.594657								0.301534								-0.441117
ALOX12B																																												0.112433	0.0499636
MED13L											0.541183	0.161362		0.281973	-0.414375						-0.0998255																					-0.852392			0.302905	-0.347467						-0.705395						-0.364985																											-0.258365				-0.481904													-0.147236	-0.527538							0.921742													-0.470104
TTC22							-0.272641												-0.391548										-0.209101														0.265995					-0.140762				-0.199947						0.317252														-0.178818								-0.208927	0.341056			-0.445891	-0.18439																																		-0.914534	0.795009
HSF2BP															-0.152496														-0.128369				-0.110722																																																																						0.107054
GYS1														0.218331							0.106656				-0.178909																																	0.747373															-0.480855						-0.282452										-0.305352		-0.831181																			0.713935				-0.437813															-0.361947
PGLYRP4									0.152132																								0.0296022											0.0841761																															0.00950957																					-0.276317
AP003071.5									0.088941																																																		-0.031913																-0.182638
PTPRF			0.572953								-0.120564			0.135961						0.122478						0.182845																	-0.556379																	0.412127	-0.177685																																											-0.111703																0.517852
FASTKD3											0.11291													-0.239126				0.323268												0.172304																												-0.265655																																			0.261832													0.814592														-0.341396
TMEM255A							-0.325166																																																																																	-1.37694													0.22332																		-0.642003			0.30492
PPP1R3F																				0.297367									-0.508961																															-0.245389				-0.290832															-0.128146					-0.541623																			-0.250004																	0.368248					-0.179657
FBXO41		-0.254418													-0.480435										-0.288169			-0.612272																		-0.16373		-0.449183				-0.206369												-0.286142							-0.235918								-0.388576						-0.184822	0.793274			-0.166428	-0.290966
CSGALNACT2							-0.72837				0.323505			0.204533											0.162405								-0.537934	-0.181669								-0.219165				-0.407946												0.89149							-0.379699													0.372057	-0.271993							-0.70739																-0.438894								0.601963																			-0.347369		0.295042
PNPT1						-0.254037			-0.331343		0.140119				-0.305147		0.225803	-0.210487																								-0.232545																				-0.379331											-0.226026															-1.27526		-0.2381																							-0.232577			0.529869														-0.23985
DNAJA4											0.236854																																-1.42794																																				-0.314106		0.36013							-0.534409		-0.335704							-0.958009																																		0.50022
ADAMTS14														0.0603061																																													-0.106935																																		0.0125181																										-0.615204							0.080205
ZNF35			0.232479												-0.550637																		-0.524533																									0.489738																					-0.272487							0.190964				-0.699901				0.252706																0.346296						0.673756			-0.409506				-0.483859
NRSN2			0.335124																																-0.445553										-0.345189					0.145876								0.443926	0.233065																															-0.722173																								0.586746
ITM2A									-0.75885																									-0.240778											-0.492289					0.987968																																			-0.223981		0.492525					-0.522514											-0.706434		-0.700077
XRN2						-0.281965			-0.188488		0.504776				-0.6006																			-0.19981					-0.415302			-0.71246				-0.66887					0.0679013																						-0.145843												-0.331183							-0.325644		0.389275									0.321854																				-0.260631						-0.322513	-0.361773
P2RY12		-0.269019							0.113381		0.0279542	0.300648			-0.115665										-0.645579											0.155836									0.266153							-0.364634								0.462552																			-0.258021		0.300626
LMTK3																													-0.417935										-0.460536							-0.264968																							0.407232													0.26831			-0.198194	-0.162638																																													-0.388067
HDAC6	-0.139637										0.312472			0.137148																			-0.213704										-0.261321			-0.303121																																	-0.752117						-0.254655				-0.271837		-0.0900727			0.197291																0.754438				-0.43309																	0.593304
CASTOR2							-0.20081							0.241559											0.754938	0.385375																	-0.672303							-0.281612		-0.609832												-0.252895															0.36786						-0.109463						-0.265686																													0.479487		-0.39525
KCNH4																																	0.112502																												-0.105653
IGLV2-14			2.65046																	-0.861854																				-0.252801										1.52249																																								-1.09898														-1.03279						3.60497
TRIAP1																		0.120768							-0.197787								-0.312477									-0.81119								0.609104																				0.207657								0.495043																									0.582839											-0.624264									-0.459634
TSPAN13		-0.812091	0.374215				0.360512					0.400172																0.724493																						1.07448												-1.01855																												-0.222073		-0.392449									3.68004
AS3MT											-0.0312754		-0.140038																															0.0544567
ANKLE2														0.400615	-0.419896																											-0.876493						-0.352536		0.308422														-0.367226		-0.223642		0.530137											-0.15937		1.01146								-0.28548																																									-0.358476	0.656663
MARCHF9		-0.311396					-0.175591												-0.310582																											-0.207308			0.542207									0.347384			-0.227551					-0.261046													-0.322119					-0.274706						-0.281243											0.250629
ZNF165									-0.35736																														0.0020253																																			-0.303073																											0.13799								0.704431																	0.126489					-0.225978
RPL15		-0.242408		0.101003		-0.149065			-0.655765					0.3847				0.0697291							-0.248171								-0.255155	-0.642969				0.0458965				-1.13432			-0.150395	-0.757334		-0.289401		1.12611	0.729252	-0.334817								0.13753		-0.161239										-0.305529										-0.375717			-0.0770273			0.374633				-0.822815											0.0995343		-0.525672																		-0.568764							-0.784516	-0.262009
PIK3R4							-0.348583		-0.378812		0.232991				-0.245944			0.221689															-0.625625	-0.32211	-0.803917				1.07789			-0.244899																							0.584263					-0.270256		-0.197914													-0.244828												-0.403579																	-0.470406		1.30778
PLD6	0.213456																	0.311831																																										-0.694596					0.747461			-0.599888																-0.908788						-0.231919														-0.331577
SF3B5									-0.574074		0.246827				-0.235493				0.466564															-0.300738												-0.549677		-0.261193		0.767654																		0.370741			-0.288308		-0.316548					0.39387														-0.63915													-0.370105					1.29551													-0.510095							-0.374084
DEF8											0.643428															0.182768									-0.898432											-0.441796		-0.348167																	-0.379202																				-0.331638				-0.3672			-0.556399												-0.49711						1.31382
PTPRH								0.082264					-0.0116577																				-0.0623957												0.113809														-0.00288171																										-0.131783	0.204551																										0.0728493
RAB5IF							-0.378572		-0.29685		0.226102			0.175067			0.780082																						-0.768386									-0.313602																-0.156832			-0.0983233			-0.284292			-0.247228					-0.252238						-1.73232				-0.219565														-0.347059	0.520018							0.461091				-0.716602									-0.397317								0.549543
RBM12B											0.310204				-0.235268														-0.197486		-0.352931			-0.279623												-0.468385												0.64379							0.736063		-0.225364						-0.276242										-0.268701		-0.256257																															1.56281							-0.137242						-0.118048
F8															-0.331224																-0.237509																										0.410342	0.425227		0.451933																																					-0.481641				-0.195218									0.228707																			-0.280434
THUMPD3											0.41539							0.142837															-0.501691									-0.50296						-0.403256																				-0.397513																								-0.42301					-0.70629						0.362699							0.892405
DDOST			0.628165											0.178118					0.267101						-0.389181									-0.344579	-0.494424							-1.35575																														-0.218876	-0.543154									-0.40728			-0.182396							-0.969019											-0.196333	-0.416104	-0.368101
WDR20																		0.82566																								-0.645367			-0.240211				0.25281																								-0.328108						0.222069						-0.146858									0.653195																						0.79921														-0.511206
TDRD3									-0.643855						-0.214954																				-0.482608				-0.374621			-0.599289																																																-0.336965																								-0.47756
TMEM222						-0.330407	-0.462201								-0.27161																-0.389818											-0.277079								0.249178								0.622462												-0.277728	-0.372717		-0.436869						0.296167
PWP2	0.750848														-0.754396																									0.330874					0.150897											0.16823									0.859807			-0.71613							0.504055															-0.408992							-0.551733
FOXD1																																													-0.123659																																																						-0.0984085				0.147341
ABHD11							-0.278961																											-0.175875																																																																					0.772003											-0.466361																	0.324868
MCL1				0.318621							0.704797			0.563092	-0.389698			0.346739			-0.317721													-0.423072								-0.576961				-0.727972		-0.479737		-0.226075										-0.192062										0.0309173			-0.516392						-0.177138					-0.371089								-0.310442																		0.965982													-0.359311					-0.240398
CLEC18C														0.0906959																																																										0.0637441																	-0.149307							0.060363												0.221672															-0.0927866
TMEM225B																																																											-0.0293612		-0.212734
PNN									-0.439199																-0.31809									-0.442243								-0.639099				-0.347048				0.563931															-0.83454			0.646864					-0.419146						0.105416						-0.261849							-0.299672		0.291993									0.268679							1.04832				-0.294833																-0.665495
ADAMTSL5															0.145468				-0.157906																																						0.190362																-0.115056																																															0.319182
SLC22A1												0.163046								0.0758255		0.35829				0.517486																	0.285982									-0.184378																							-0.0609781						0.307691				-0.0793929				-0.254371					0.101511										-0.11203							0.14001									0.643155		-0.55567						-0.196212
MIEF1											0.4169	0.287878						0.604425							-0.458983																							-0.319947																									-0.305741									-0.515049															-1.71736													1.01132																			-0.154626
C17orf113																													-0.215089																																													-0.312385												0.25311										-0.187713					0.302649								0.717657																				-0.279889
AKR1C2									0.118388		0.0193858																						-0.0778106															0.106093		0.24835																																0.0431167																	0.189549									0.0707766
ZNF287									-0.683098										-0.439853										-0.233231				-0.353344	-0.256229																															1.27233			-1.01742		0.535871									0.172256						-0.207109												-0.960398
WFDC3																												-0.205419																	0.10984																																																								-0.23451
CYP46A1												0.0518913																	-0.0929673													-0.0827417																-0.3779				-0.892261																																							1.09354			-0.123527																0.169154					-0.076324
RAB8B							-0.485871				0.360762				-0.495441			0.258753							0.114853								-0.347268	-0.192303												-0.364235						-0.363878													0.367484			-0.514664											-0.476489																									0.586197
TERF2		-0.469156																															-0.282831																															-0.265847															-0.624955		0.555824								-0.296258	-0.434749																								-0.306293		0.625336															0.569915		-0.247382
RMI1											0.226836																													0.351738									-0.339978				0.545785					0.747073							2.02964			-1.01531										-0.404188																									1.05796													1.63016
SMYD5																			-0.260917						-0.468613				-0.277005																																					-0.215371													-0.329337						-0.292696					-0.853222							-0.419818						0.343905		-0.205352				0.570928
WDR44						-0.247606			-0.212652		0.172977							0.232726																-0.176581		0.530948		0.198281								-0.245539						-0.274585			-0.550774																												-0.101161							-0.393977																										0.93587
CENPBD1											0.204118				-0.306657																				-0.370063													-0.125166																	1.63117			-0.363046											0.202367											-0.558777							-0.757105																			1.9114													-0.265989
EIF3B											0.241637			0.0661605	-0.265299										-0.493555								-0.429842							0.305139			-0.506868			-0.197581		-0.236074										0.663572						-0.509949									-0.394557											-0.212555	-0.203989				-0.206335	-0.598734													0.575775							0.398834				-0.463433																	0.41899
DRD4											0.203912																																					-0.0434219												-0.33084												-0.0731909				0.0183231					0.165123			-0.451611	-0.0882554																			0.0735971
LGALS3BP											0.463252										-0.453164				-0.436056											1.19568				0.339137												-0.817484												0.278983																								-3.3752
C12orf76						-0.36806					0.385511	0.217822																-0.311542						-0.645624		0.610456									-0.178861					0.391042										-0.385454									0.654933																-0.285403						0.232342													0.27698										-0.386848
APPL2							-0.389851				0.348831																																					-0.224911				-0.862923						0.502504																					0.197354						-0.201747					-0.224291																											0.839313												-0.48611
ITPK1		-0.667404					-0.915709		-0.261765		0.490951			0.191129	-0.675929																															-0.325147		-0.449306				-0.741524												-0.363507															-0.149235		1.0319									-0.45659																				0.513744																					0.994428
UGDH			0.380319								0.184292										0.347716				-0.387679																																	0.730681												-0.301349									0.198896						-0.201349					-0.521322																				1.36077													-0.219971
ATP11A		-0.538651									0.253506			0.206811	-0.308842					-0.297864						0.349081																			0.726115	-0.185233						-0.450932												-0.198379																	0.676193								-0.514308															-0.192771	0.16102																							-0.267906
TBC1D22A		-0.362013									0.152174																									0.25466						-0.259673				-0.217188		-0.222629																-0.421657							-0.351784																		-0.223338																					0.482137																							-0.365664
TRAV8-1																																	-0.210986																										-0.133211
EPN2																			-0.223685					-0.671811				-0.515747			-0.154793																		0.40861																																				-0.181005																			-0.401546																0.322008										-0.110399
MT2A							-0.670838		-0.466105		0.63679																	0.366432					-0.979817							0.203289						-0.938183		-0.477446	-0.531643	1.24952															-0.572454								-0.573094															-2.00181																0.78102
ICAM3	-0.0935379								-0.824661						-0.515317						-0.494457	0.451297			0.404447	0.343225								-0.408958								-0.871045						-0.247569		0.46629	0.777212											-0.457598											-0.540522												-0.221743				-0.361551			-0.576681		0.605446									-0.318492														0.535935					-0.21418	-0.312013							-0.386263
OR5B21									0.220298														-0.00791742						-0.0979717				-0.00250175															0.152252								-0.0584277																				0.018019									-0.0416382											-0.0996083			0.0691287					0.0465738								0.150396
ERC2								0.239896																									-0.00840472																	-0.194456																																																						-0.0357508
FAM178B																													-0.141409															-0.679945					0.167705																																																							0.202024															-0.176714												-0.499763
ACO1											0.15365										-0.49151				-0.215952			-0.803616																														0.513372												-0.424531									-0.193155							0.382427											-0.503762				-0.208242																						-0.584445
GFI1							-0.684863								-0.220382					0.170848													-0.318936																										-0.00633289																					-0.21611										-0.4913	-1.79323																												-1.49547						0.826296				-0.626452
DHRS1											0.239838										-0.540832																		-0.525647							-0.500512																								-0.362151									-0.240143																								-0.200103							0.913072
RAB29							-0.694928				0.562474				-0.328507			-0.208829							-0.213725																				-0.622719																												-0.468669	-0.245174																				0.257285											-0.232691					0.886315						0.593576			-0.283255			0.0672563									-0.203907
KCND3											0.110832																																																																																								-0.157931																					0.399729
KPNA6											0.416935				-0.23508		0.547112	0.43123																								-0.504471	-0.14781			-0.502447		-0.345909										-0.181277						-0.144903										-0.465017															-0.249351	-0.270714																										0.51622
PHKG1																																																												-0.334412				-0.285415																			-0.100302
PTDSS2																													-0.236763				-0.281756												0.304874							-0.258831												-0.67407	-0.570498			0.588203											0.153089							0.324381				-0.403378																																											-0.324088
REPIN1		-0.29257									0.235825				-0.43373																											-0.564729						-0.245343				-0.260111										-0.525971									-0.315463								0.201238					-0.393372	-0.210078				-0.257445	-0.663706	-0.244726																							0.491276									-0.262624										-0.840267
ZNF17							-0.280837				0.239906			-0.0922063				0.402459											-0.344316					-0.148536								-0.121335			-0.516446																				2.01641	-0.253228		-1.17537					-0.134903						-0.190259						-0.211836					-0.344015							-1.4799								-0.169631											1.02287															-0.7088
CBL		-0.377832									0.237214										0.258601					0.28069								-0.438983								-0.412043				-0.612086						-0.855893																				-0.23323																	-0.34952																															0.319122													-0.390596
EPHX3					0.129454																										0.131332													0.148329																																			0.359597																	0.179842																					-0.0326925
ANKHD1-EIF4EBP3																		-0.192878																																														-0.26389																																																																					-0.296681
TLR8		-0.366378		0.213423							0.401676															0.344323												0.184014							0.48759			-0.255592		-0.37708		-0.550582																													0.790315		-0.178747					-0.392493	-0.332343													-0.358032			0.22766																							-0.30683					-0.45338
CHKB							-0.374814		-0.540992																									-0.413397								-0.657605				-0.279287	-0.180837													-0.763225																														-0.265842
ZNF565									-0.213576																				-0.407257				-0.370609	-0.186049											-0.236653			-0.245877				0.138313							0.164769																				0.196472											-0.39859							-0.650394							0.250105
C5orf22							-0.547681		-0.542052		0.356252							0.572286							-0.208431									-0.362132								-0.800136																																-0.346463				-0.328244	-0.266411																																					0.240137
TRAFD1						-0.321262					0.255433			0.200898											0.190203									-0.410097								-0.237185																		-0.507571					0.64096			-0.420225	0.520073	-0.243147			-0.194033									0.286539			-0.302423			-0.672391																			-0.0889192									0.476285														-0.76383
NMNAT1																		-0.352708																								-0.436694	0.0745166			-0.257338		-0.112915																					0.631305																				-0.37925																											1.1279
PRKAB2							-0.335921				0.160721	0.22464																					-0.28537	-0.315289		0.397442													0.313938																																				-0.170524					-0.555044
PSMB3						-0.184622			-0.307628		0.355768			0.229459	-0.402325				0.529103									0.27173						-0.157721												-0.311894		-0.342745		0.710439			0.39876																																							-0.695496											0.345244							1.44922													-0.658073							-0.683716	0.330104
ZNF382									-0.406306										-0.306503										-0.515523				-0.482313	-0.20449												-0.184798																			0.561197	-0.217395													0.249565						-0.127938												-0.885782																																		-0.593709
FBXO34							-0.518129				0.395867				-0.654598			0.326157							0.306275																		-0.124117																					-0.0859993				-0.386681																					-0.184743
NARF							-0.471281		-0.839297		0.238491																								-0.669511								-0.239084			-0.416434																																	-0.174958						-0.321862																			-0.421412																		-0.566176						-0.338064
ARL4A			-0.337167								0.332457														-0.506747																	-1.18813	-1.67197			-0.99412				1.34818												0.644014			-1.91562			1.18001					-0.375719	-0.748771				1.0172																							-0.511221
NUDT17																																																										0.503554		-0.230573																			0.139457							0.179463				-0.363993											0.70598
CAMK1			-0.244706								0.185399																																		0.241158			-0.24397	-0.323616	-0.391896												-1.24593																			0.714068					1.45865																		0.378999																			-0.206704
LMO2			-0.211487									0.437998			-0.255823											0.202294																-0.541406			0.882033	-0.391072				-0.483095		-0.520665												-0.800246															-0.159504		0.941368			-0.388261				-0.999642																																								-0.524576
MAPK3		-0.41157									0.653604				-0.300076																																-0.508602	-0.32633	-0.303429									0.442831						-0.321137															-0.131671		0.84823			0.117483					-0.275489	-0.313705																											0.550457						-0.331837					-0.206852
CALHM2							-0.507748		-0.310835																								-0.370293																									0.148403				-0.432322			1.35688			-0.870039																		1.21595											-0.983618							0.532546						0.3579						0.855352			-0.384551
RPS19									-0.736045		0.427918						0.327283								-0.219802									-0.898063								-0.955013				-0.890804		-0.358094		1.1179	0.467672																		0.152646		-0.209317		-0.605392						0.0676412						-0.15037							-0.921059													-0.754305														0.212486				-0.490938							-1.01682	-0.902392
ZNF681									-0.294705		0.165724								-0.32657						-0.33594									-0.239245											-0.502969					0.359269																													0.299479																		-0.968812					0.110411	0.320237
HELZ2		-0.385628					-0.385293								-0.620593					0.00175492																													0.383704			-0.654334												-0.373343																	1.27297							-1.71588	-0.54885
INTS1		-0.500234		0.232955											-0.428105											0.245049							-0.219422						1.51991	0.217382					0.111164		-0.0655911	-0.548211				-0.240237												-0.708198										-0.300964					-0.172715		0.407206			-0.0698932	-0.209743				-0.290117	-0.48024																			0.865241																						0.635435
WDR91														0.299627																																												0.576924				-0.411451			0.940134			-0.730754																				0.545535		-0.767412				0.476424			-1.29219
TMEM187	0.188069																																																									0.714841							2.13211			-1.82158																						-0.371895							-1.35765
EVC2	-0.226065											-0.0771198		0.11024																																			0.0776168										-0.213695					-0.26017																					-0.080177																																		-0.428169												0.570368
PARVG							-0.426431				0.410056				-0.409639						-0.104468													-0.260891								-0.55441				-0.54739		-0.396148																					1.30852																																			0.224842						0.927877													-0.256199										-0.945438
C7orf50									-0.443577		0.426711														-0.314974																	-0.907879						-0.553182		1.04016												-0.852168																								0.383805																	0.362484																				-0.317467
INIP									-0.50944		0.173054			0.368494																				-0.440074					-0.677688			-0.36548																							0.582132			-0.825687		-0.509829			-0.119952					-0.284141	-0.111481																		-0.78739						0.346928							0.672122
ABITRAM											0.330343						0.604608																									-0.28839			0.185104													0.428051							0.37239			-0.532341											0.2241											-0.396492													0.351169
TMEM115							-0.422718				0.209962							0.367417										-0.358693						-0.294404		0.529215						-0.553486								0.194922		-0.359559																																	-0.347553				-0.230434	-0.332254																										0.547247
ADAL							-0.268846		-0.24964																-0.561848				-0.173611													-0.237182						-0.158069				0.202988						-0.352522													-0.629995		-0.206443						0.424273																								0.294979		-0.36527									-0.340124		0.309804
SORBS1											0.111168						0.345737																										-0.561224						0.283647																																																																															-0.361471
RAPGEF4											-0.115599			-0.133561																																0.0920198													0.0610326	-0.37112																																						-0.0711152																	-0.0825927							-0.236122							0.194135
AMPH									0.0806153																																				0.17253					-0.419923									-0.152512			1.53396		-0.464086											-0.318455				-0.24678																						-0.551542											0.0404265							0.304194													0.282754
CNOT7									-0.652667		0.363125							0.264424															-0.386202	-0.439017								-0.661472				-0.4211				0.512883												-0.326122								-0.156976			-0.22475																			-0.544161											0.300181
KLRC2					0.135619		-0.788775	0.0653142				-0.103508																					-0.249536																									0.419439																											-0.106315																													-0.035441					-1.05339			0.0831439
SLC3A2							-0.366819				0.666066							0.211561							-0.237802									-0.368346								-0.402501						-0.503495	0.296538													-0.209613											-0.574805															-0.424071				-0.493365													-0.331925																		-0.332962							-0.391714
SELENOO											0.223929				-0.538615		0.470629			-0.246686																										-0.187881		-0.20461		-0.275773								0.36249						-0.738994									-0.184639								0.544852			-0.155975						-0.413395												-0.339661																															-0.452882
RDH11											0.307997			0.259208																				-0.298438	-0.503451										-0.368106				0.126274	0.758458		-0.621494						-0.0518151												-0.677942														-0.180728								-0.297401					-0.470358
SPATA5							-0.286282								-0.323281				-0.276623										-0.428662					-0.10774																0.489334							0.3011	0.384706								-0.234606																								-0.729285																				0.285191													-0.217775
KLHL34																																													-0.150226			-0.221156																																							0.147831									0.0949307
ZNF33A									-0.283659		0.296063				-0.398678						-0.250018													-0.385679								-0.589024				-0.446059																-0.724527											-0.427561												-0.244576					-0.348568																										0.714773
PDE7A															-0.606561														-0.246058					-0.472499				0.114884				-0.268958				-0.139906															-0.320663																		-0.161096					-0.10674	-0.374496				-0.429167																						0.225321			0.338656		0.865516
THAP7																		0.545923											-0.353506				-0.654532	-0.345305																															0.560661			-0.41892																								-0.407568											0.297543							0.908457						1.01363
TAF1A									-0.446721		0.276492																																							0.29598															1.73107														-0.305518						-0.164405												-0.882874						0.50906													1.15303													0.199612
NCKAP5L		-0.442055		0.241352							0.258248				-0.224972																								-0.533171						0.359058	-0.169525						-0.251548						0.344765						-0.394936																	0.87178								-0.339756					0.242512			-0.558976							0.182326																			-0.349474					-0.248008					-0.446999
SELENOP																																											-0.324892																										1.53436
C19orf54							-0.366485																					-0.290531											-0.478036						0.17829								0.301223							-0.223374														-0.508311					-0.560138											-0.912371																			0.711346																0.21678
ZNF706	0.0926928		0.242759			-0.236166					0.329561														-0.179655				-0.439601					-0.151109								-0.76472				-0.381179		-0.384495		0.931344	0.421483														1.26			-1.15603		-0.117824			-0.557142									-0.244699										-0.582264																		1.03998
TPRG1L																		0.160534	-0.15456														-0.47466	-0.512759									-0.145509									-0.91521						0.464245		0.252618				-0.593573										-0.422313											-0.189022				-0.481299	-0.340959
MYO9A											0.296163																		-0.265248					-0.387343						-0.114897		-0.288959				-0.64885												0.408745								-0.26957																															-0.457142
TCTEX1D2									-0.777906																				-0.162705																-0.119199				-0.365209	0.515222								0.575305				0.335948																																										0.719273																											0.993449
BRMS1						-0.330102	-0.704945		-0.679176		0.275809				-0.203967																			-0.154474																								-0.199484															-0.237044																			-0.359343											0.321285							1.44271													-0.169839								0.395816
ZNF764							-0.26623		-0.313815									0.485027	-0.255263	0.0332714								-0.764905	-0.208947													-0.300358																			-0.27495				1.58341			-0.716087											-0.176234		0.315692				-0.223692					-0.406234																										0.693475
METTL23									-0.97583																									-0.440719					-0.495386	-0.0744827		-0.3138							0.173702																0.334044			-0.533582																-0.106531								-0.502905										0.191574																												-0.319776
LARGE2											0.139106								-0.166209	-0.0576324			-0.0724964						-0.352505																	0.0551901		-0.160363		0.323951									-0.267478																	-0.647264									-0.0927148											0.0913558			0.0914703																					0.35219											-0.206663
WDR89									-0.51338		0.160814							0.790267									-0.104842							-0.381257																															0.846143			-0.778488											-0.243832						-0.183738		0.363805			-0.538855							-0.87666																			1.21071
ZNF592		-0.338138													-0.469963			0.34141																-0.204229					-0.62006				-0.0936791			-0.526628						-0.436793						0.423474				-0.255624								-0.292469			-0.23337												-0.154589				-0.376459	-0.36344																																	-0.207321					-0.216553
KIAA1211L														0.125627							0.163994					0.317047																								-0.254873										0.296184													-0.0552747											-0.64634					-0.106817		-0.869362					-0.0582957			-0.298182													0.00112913			-0.0378898			0.107254		0.223396		-0.34437
BCORL1											0.267572				-0.316792					0.202347						0.223087		-0.563951											1.37826																			0.438261																											-0.280969				-0.388959		-0.325904			0.195859			-0.744743																				0.509146					-0.111222						-0.471659	-0.217859
SIGLEC15														0.0544897										0.151395	0.594541			-0.732235																	0.150366					-0.162719		-0.0892726																			0.165871													-0.478155		0.659
AFG3L2											0.23129														-0.54401														-0.399831									-0.314924																																																							0.487139
PSMB4						-0.514404									-0.819343																			-0.302645								-0.703853				-0.301388	-0.175864	-0.366348	-0.208094				0.197938											-0.207121				-0.131592					-0.372832																			-0.395755											0.128945							1.22062																				-0.886183
RPS6KA6															-0.116684																																					-0.193969																																										-0.0380572																					-0.037439
TAPBPL							-0.282156		-0.223245		0.24697				-0.640263						-0.225263																													0.252127										-0.556372												-0.309765							0.26359			-0.274821										-0.55829												-0.264614																			-0.725763
TAF6																																		-0.456972									-0.100544			-0.442179												-0.223973																					0.167329																								0.281801
ZNF513											0.309823																																		0.315847			-0.183138				-0.315327												-0.664051															0.11823		0.426448																																	0.508186		0.316733																	-0.316473
FAM222B																		0.229981															-0.515159						-0.67013											0.18409								0.686356							0.751053								-0.786234						0.252125						-0.286824					-0.552195							-1.12473																			1.3503
SLC12A3								0.302151	-0.127599		0.169527																						-0.124882												-0.145604																																																								1.53404
VCL							-0.387389				0.365625	0.670352		0.36607	-0.505055																			-0.39259					0.980291							-0.283609						-1.73959																													0.739547				-0.446847																			0.841776
HABP4																			-0.312089									-0.328041	-0.298011																																																							-0.396768																																				0.707093
EPRS1			0.349458			-0.340082					0.364904							-0.174549							-0.423902																	-1.19481				-0.386943				0.521938																				-0.20331												-0.36116			-0.137755							-0.663656					-0.470305							-0.245164	-0.348314					0.659166						0.317058														-0.233798
FNDC10																									-0.431092			-0.824143											-0.515087											-0.23311												-0.69341																	-0.30468							0.444869					-0.397206																																		0.223412
TRBJ2-3							0.0632784	0.0321518	0.0957072		-0.0233999	0.135715				0.0242329																	0.047454																										0.200984																								0.039078	0.155289															-0.112692													0.0890708	-0.00996161
INTS9							-0.457352		-0.515694																								-0.275078					0.146395		0.102116		-0.347738			-0.187401	-0.447746												0.337495																					-0.674993																																					0.87401							-0.352702								0.571412
FAM91A1		-0.574028												0.16097																												-0.227126				-0.255442		-0.231899				-0.236148																											-0.15364		0.295244			-0.198712					-0.268018																					0.555841													-0.354803							-0.244791	0.488001
SLC30A9																																		-0.296957					-0.494077			-0.346483				-0.36764				0.23303								0.882667														-0.295834																				-0.2757																																					-0.198235
ATG14											0.488557										-0.149639							-0.496712						-0.248915				0.132591					-0.39592						0.235542	0.232027															-0.943838			0.532899											-0.148366																																												-0.28735
YY1											0.586374				-0.208438			0.127299																								-1.46173				-0.821808		-0.456269				-0.306665																		-0.22566				-0.395495					0.0920585						-0.251529																		0.251955																											-0.590011
SPIN4							-0.549565		-0.25582						-0.384528																											-0.205835																				-0.287223																													-0.661033													0.292553					-0.332602										-0.280604
TMEM14B											0.226295				-0.346274																			-0.457407												-0.583824	0.359764	-0.181584		0.864486												-0.31593											-0.280847	-0.595374														0.323348				-0.630058											0.373803		-0.221604					0.91767																			-0.21056	-0.378169
RPTOR							-0.260049												-0.16471										-0.613902					-0.258414								-0.816876				-0.349156											0.220697								-0.554806			0.668488											-0.652544		0.256569					0.332431				0.534465													0.69648							0.573318						0.487365			-0.260585
CYRIB		-0.303582				-0.318665	-0.250912		-0.550366		0.415007				-0.897463																			-0.226499								-0.417761						-0.476524		0.167991		-0.482042												0.23771																					-0.0976724				-0.201798	-0.133751				0.312608									0.208116							0.478467													-0.528312
HMGCR															-0.309994		0.484162					0.291794																0.235883				-0.480389																															-0.295767																																					0.346874				-0.41955		0.657495							-0.522852										-0.182035
PLCG1							-0.797552												-0.591863	-0.28154									-0.668456		-0.732786			-0.182448																							0.542703													-0.312694															-0.326585																																			0.653566									0.470775
MCMBP		-0.45857									0.323755				-0.40039																									0.328407								-0.320603		-0.246475		-0.34369	0.42101				0.386181							-0.243113	0.56594																0.390699			-0.0961796				-0.29012		-0.641613												-0.249478														0.934244												-0.327461			0.898849		-0.251246
TMEM69									-0.809694																																	-0.541553				-0.691729				0.368709								0.649549				-0.401369		0.195004	1.0761			-0.595721		-0.244485	-0.436458		-0.397243																								-0.618064				-0.177636		0.207202
IL5RA											0.102035																																-0.336404						0.512891								0.570992													0.39077															-0.207021	0.967648				-0.458893														-0.491952																0.363392											-0.61966
TENT5A		-0.357572	-0.242854				-0.22331		-0.30906		0.105808				-1.11773			0.469092						-0.17909									-0.453725									-0.247017							0.279977									0.945023				-0.574073																-0.133217			1.00141		-0.120328					-0.787394			-0.964248													0.796887						0.459812													-0.459264
IRF8		-0.406755									0.545207									-0.649001					-0.18174																	-1.13841																				-0.68325																								0.70948				-0.774291											1.15892			1.11412						0.719761													-0.369967
EPHB1									0.202209		0.250358				-0.166011					-0.0731497		0.523352				0.597456																			0.30719					-0.244076		-0.40511								-0.487231		-0.756758																			0.674727					0.740042		-0.358763													2.19239																			0.811489		-0.770706						-0.202379			0.278374
METRN											0.231813																						-0.23958													-0.16989				-0.356369														-0.254422																				-0.464888																								-0.104362							-0.25279				-0.289268
UBE2K																		0.148227							-0.107594						-0.309103			-0.256561												-0.479515	0.408107			0.521997																							-0.643476																	-0.329982		-0.388238																																						-0.508697
GID4									-0.420947																																		-1.02191															0.503663																-0.842419					0.251926					-0.303831	-0.24778					-0.434538																																									-0.289079		-0.44424
DOK2							-1.19405																										-0.74185							-0.0865516					-0.417302			-0.238947				-0.513055					0.549544					-0.468572								-0.315762																1.00557															-0.21723			0.61511																			-0.275018
MCTP2							-0.901108								-0.615782							-0.0768266							-0.246315																	-0.339041						-0.408902										2.92254																							-0.330237				-0.379655					0.312291									-0.549279							0.597791													-0.281429								0.332633
CBX3				0.0996637		-0.458912			-0.198021		0.378083										0.201514							0.148285						-0.270827						0.146311		-0.413925				-0.498858	0.375298	-0.316565	-0.287787	0.865884	0.433924	-0.564675	0.243037																	-0.227678															-0.224799							-0.367295											0.731752		-0.261312																								-0.142713	-0.549567	0.262487
PTPN12		-0.452652				-0.222865	-0.874506				0.330019	0.497969																																								-0.776648																											-0.167558		0.631817							-0.447429	-0.307067	-0.342754														0.97819	0.154532																		-0.30254										-0.436852
AARS1			0.756739			-0.303756			-0.563919		0.183679										0.202156				-0.622336														-0.526297									-0.360268												-0.194128										-0.572133			-0.364995																			-0.58347					-0.498989																			1.18251							-0.421803							-0.46955	0.0351938
HERPUD1			0.609451								0.546311							0.598941		-0.5553														-0.593597						-0.303756		-0.391009				-0.367489		-0.349308		0.526913												-0.363029			-0.753865													0.269337														-0.920049		0.48583							0.495655		-0.635426	-0.675072						1.64064																				-0.6748
RFPL2											0.0695726																							-0.152458																											-0.412347	-0.177206																								0.187201																																-0.0366928
RHOC							-0.52813				0.258036	0.442533																					-0.305474									-0.37075			-0.449286					0.349495		-0.868614								-0.475881		-1.26662																	-0.175597																									1.2727																			-0.359513
ZNF79							-0.321112								-0.174297				-0.405422														-0.475075										-0.270123																																				0.51466											-0.305147							-0.495575																			1.22787									0.0948867
RO60							-0.420886				0.301125				-0.196466																		-0.309311	-0.340267				0.21058				-0.813858				-0.481426	0.33461	-0.312809				-0.448203						-0.148542															-0.364423						-0.345226													-0.391326											0.166982		-0.321814
OTUD5														0.23385											0.143914																	-0.540461										-1.21323						0.615486						-0.670112		-0.269167																		-0.232069					-0.234479	-0.316												-0.208372																					-0.428299
FANCD2									-0.443249		0.171181										1.14334			-0.351988																0.949337								-0.219423	-0.588437	0.391982			0.954115				0.681854										-0.0502397												0.2848						-0.322253						-0.353302												1.08418	-0.20537																					0.384444
AKAP12																																											-0.652239																-0.111191	-0.497616															-0.118097																																													0.424402		-0.254482
TBL3						-0.261409	-0.329942		-0.295501																-0.48855																	-0.620107																						-0.189844				-0.561066		-0.39418	-0.282106							-0.425982							-0.199829	0.167244											-0.466141						0.418319							1.40624																					0.299569
PICK1									-0.119893		0.175607														-0.295827				-0.580303						-0.418244											-0.127672												0.464237	0.209289																								-0.195705			0.280281																																0.0448002
BSDC1									-0.331374																			-0.295547			-0.447466			-0.343498						-0.102574			-0.133313															0.30088																					-0.855413						-0.246289				-0.235816			-0.473328		0.345247																0.70371												-0.235335
NAGPA		-0.279995							-0.362609																																					-0.203603												0.721864						-0.250569									-0.344895						-0.397769					-0.246419		0.796272				-0.514153
DCUN1D1			-0.291153				-0.23965								-0.484224																												-0.75958			-0.214091						-0.708112						0.579076												-0.163283			-0.598826	-0.836661					0.154664																		-0.527729																																	-0.679084
GDPD5																				0.063162	-0.289216													-0.180183									-0.736638	-0.340877		-0.159772						-0.220891																											-0.161347		0.764313					0.87645		-0.632866
SH3BP4											0.190621																																																			-0.673562																	-0.134759		0.317473																				0.30465																						-0.160918
LCN8											0.307629																																																																																												-0.298031	-0.167413
LAP3									-0.37677								0.588263																									-0.593487						-0.421719		0.627774			0.354484							-0.85915											-0.570829		-0.47866					-0.258169	-0.213277									-1.53841				-0.597667											0.278467																0.49735				-0.487884							-0.59768	0.605986
CDC42EP1																																											-0.965454		0.0982793					-0.389199		-0.241675										-1.03729																								0.433133																	-0.0898653
IGHJ1			0.262057					0.0974293	-0.0956161		0.232667																																																0.00424935																	-0.207622																												0.0466897								0.0220433										-0.0473492	0.0919168
MFAP1									-0.604244		0.152845							1.13246			0.205949												-0.720899																				0.410922							-0.360557					2.20004			-1.12621					-0.354957																								-1.37038						0.293972													1.432														-0.450383
QPRT							-0.475626												0.354325						-0.205674															0.317096									-0.389618				0.851243									-1.10868											-0.407784	-0.499142					0.371661																										-0.328105																		-0.362103		0.28987
ANXA8L1																																																																												0.0349957									0.084224						-0.414484					-0.0882408																						0.0374202
MYH11			0.95387																																									-0.131193																																														-0.412183
C1orf50																													-0.464862				-0.273618	-0.140481	-0.473119																														0.903784			-0.909861											-0.286474											-0.464003													0.413292																										-0.25226	-0.605479	0.569648
NKTR															-0.731209														-0.464344					-0.392662								-0.713218				-0.711034		-0.305155		0.246283								0.183341		0.146054		-0.22179																							-0.314962																									1.09098
TDRKH							-0.274277														0.309646												-0.437182	-0.237655															0.514956																					-0.377806															-0.27733					-0.308605							-0.322484								-0.385653
UFSP1																		0.357547																					0.0833884																										1.46178			-1.07544						0.147253					0.318237											-0.441268							-0.614289												-0.250366							1.34447
CERKL
PLOD1							-1.03628				0.480422			0.395617																													0.284354																																															-0.260072		-0.649142																		0.970224													-0.377707
LAPTM4A									-0.781468						-0.793801			0.338394			-0.138259													-0.309846						-0.0745939		-1.01373				-0.481468				0.68902														0.326446						-0.372442																					0.0848006	-0.68442																															-0.817544							-0.301366	-0.389534
WASHC2A															-0.743234																			-0.252578								-0.737018				-0.503468		-0.305711												-0.279287																			0.157758
TECPR2											0.188284	0.465463		0.47049						-0.0355048		0.289462				0.372888		-0.875411						-0.196009																-0.527054		-0.391575																											0.481791		0.493621				-0.268082				-0.575545	-0.553153														-0.175144	0.188867															0.402474								-0.280204
CCDC40									0.118718																																																																																																			-0.118777
TMEM150B																																													0.61442							-0.383063								-0.585965													-0.138047								0.282632					0.858173		-1.13801																																			-0.0625375						0.345882
FAM83F																																											-0.749814																								-0.114015																																		0.105094
MTMR10		-0.531249									0.584551				-0.488214		0.679479	0.168472																												-0.475001		-0.441271				-0.710632																											0.287406										-0.458467	-0.610427																																	-0.314793					-0.132509
ADAMTS4											-0.0548808												0.107025						-0.264423				-0.163499	-0.131552																									-0.306076																																																					0.0854271
ZNF232									-0.383464																				-0.354805													-0.128377																							1.7202					-0.357834																				-0.314947							-1.35911																			0.777024
SLC25A53																																	-0.355251									-0.667299						-0.295872										0.707408																-0.321126																																													-0.370642
SH3YL1									-0.722938																			-0.343955	-0.691536					-0.600972								-1.26963								0.552321																													-0.507178							0.250892											-0.760704
ARL6IP1						-0.355568	-0.491125				0.503304				-0.402967			0.169829			0.680766													-0.137944						0.180673		-0.313116	-0.61978			-0.507139		-0.235477												0.218869																			0.0948339										-0.318228	-0.203993													-0.241971																				-0.310376
HSD3B7											0.177938			0.151898												0.217314													0.0566641						0.259645					-0.373582												1.2844												0.152493					-0.419165									-0.6694																																								-0.629372			-0.32184
TBC1D10A									-0.629286		0.183107				-0.245046													-0.452572	-0.491791					-0.199326					1.46754																							-0.831731			0.733058																								-0.332392	-0.319203				0.296056
UBE2I						-0.276667			-0.954959		0.473967			0.181375	-0.351452			0.307828							-0.135001									-0.141486												-0.389786	0.489602	-0.489978		0.65845										0.302366																									-0.172574							-0.507638		0.281128									0.320601							0.362517																				-0.672396
XPO1							-0.211917				0.397226																							-0.254831						0.0988422		-0.564948				-0.466023				0.33431																							-0.378723																														0.639118													0.812171															0.576173
DUSP19																																		-0.102156											-0.37598													0.286482							0.783027				0.678127				-0.208023					-0.0298348	0.324323																		-0.849893						0.313972
FERMT3							-0.443623				0.580509	0.197454		0.391158																				-0.114048					0.914106			-0.442087			-0.4395	-0.398276		-0.318484		0.755797		-0.862412						0.135941											0.577063	-0.221573		-0.169322													-0.313186							-0.487089		0.372548																																				-0.870747	0.421242
TNPO3							-0.401603				0.27683																																														0.445674																												-0.175027				-0.242748														0.538975	-0.275802						0.750267						0.934673
EED											0.389342							0.522673											-0.36325																												0.409802																												-0.282579					-0.338327											0.165247		0.238863													1.58182
TANGO6															-0.449261				-0.165281						-0.400278				-0.445836											-0.449997						-0.22242																																	-0.179541							0.600506				-0.673885	-0.1863										-0.179488															0.612198
GEN1									-0.30842									0.294756			0.436302																	0.236466		0.606786		-0.557399							-0.501528				0.993036					0.460837								-0.313192				-0.192665																				-0.389911	-0.189742																							-0.392339		0.789062									0.524614				-0.215796
TERF1						-0.151572			-0.178986		0.219399							0.175587						-0.418483									-0.52568									-0.590399						-0.243943					0.284815					-0.27059															-0.196947																-0.16245		-0.0949472												0.402304							0.513142													-0.332543								0.735281
NUDT5						-0.253413					0.265638			0.200559																				-0.2332												-0.374494							0.507951							0.360066																		-0.334459	-0.141192													-0.440586									0.143483		0.323419		-0.65306					0.848937													-0.318279							-0.516871
BCL2A1											0.283928										-0.300194																					-0.939212				-0.916612		-0.268867																						-0.155552			-0.359946									0.383047				-0.35731		-0.879174		-0.774504														0.937447
LIMS2																															-0.838267																			0.727881																																			-0.214895					-0.160714
SLC6A20														-0.081642																																0.135581								0.277527
OXA1L											0.382649																							-0.460866								-0.762967				-0.770508				0.64546								0.118563				-0.467965									-0.370989		-0.818146												-0.291837							-0.512935											0.119493																				-0.242968						-0.148231	-0.416202
TRAJ12								0.102653								0.0265958													-0.986167				-0.0787624	0.064042											0.132309	-0.0187799								0.0312739					-0.011048																-0.093292																		-0.00464829															-0.110478				0.155976										-0.130228					0.0436801
PNPLA1																				-0.170848						0.483343																								-0.240263		-0.309325								-0.308498		0.530192							0.21363										0.193489							-0.569756			-0.195118					0.14813					-0.228461			-0.184966																										-0.46428
INO80C									-0.204221		0.302854																								-0.517497				-0.732264			-0.383734				-0.337607				0.502788																				-0.359586														-0.123172																			0.406307								-0.224581												-0.201826							-0.464874
LSR			0.610989																		0.257833																					-0.22087								0.444136							0.296																												-0.208168																			-1.15065																					-0.27067
ADTRP																												-0.322564	-0.668331																												0.335445																																	-0.381935																													1.01405
ATP5PB						-0.351129			-0.813541						-0.309158										-0.146303									-0.397559								-0.800063			-0.0992238	-0.528145	0.421584	-0.24649		0.778184	0.443435		0.160481											0.101721							-0.618639																					-0.650808											0.265291							0.37193													-0.584353							-0.452026	0.278804
CCDC163			0.603833								0.124243																																															0.401179																					0.353811																									-0.557272						0.202202
ARHGEF10																													-0.227343																														0.0607275																																						-0.129047
UBL4A											0.178524			0.250953																				-0.163578	-0.810509										-0.41156							-0.408534													0.656301			-0.598864		-0.78177															-0.309825																																			0.540774										-0.408422
RNF139											0.26684						0.832292	-0.175708															-0.493856									-0.29479	-0.122623															0.225934										0.566855				-0.306107		-0.441155					0.135496					-0.343737	-0.180579																									0.406334				-0.483993		-0.520803
ESYT2							-0.470317							0.222369	-0.292925																		-1.02822	-0.330214						0.130658						-0.551657						-0.770069																																						-0.401314																																	-0.422224						-0.32434
NPRL3							-0.845779								-0.600098										-0.45911			-0.655161						-0.246471								-0.890714	-1.7876		-0.195763																									-0.343593																				-0.229011													0.394031
UTP15											0.23885				-0.360873			0.522805																																								-0.289668				-0.272865									-0.525083																0.244061										-0.909127						0.57603																				-0.380552
PCSK7							-0.58948				0.263088				-0.448027														-0.701915					-0.155889								-0.558344				-0.239919												0.157913						-0.269281																																																							-0.210766
IGHV3-35																													-0.088125																-0.120975																																																										0.337868	-0.391194
AMIGO2											0.280896							0.290733	-0.413905															-0.223237											-0.36872				0.526973			-0.287332						0.393359						-0.202306	0.7049					-0.814183									-0.348453									-1.15923			0.349453	-0.270086									0.560023																												-0.248662
PGPEP1L								-0.211927	0.150193				-0.0327194																																			-0.0648257																									0.0778038		-0.0602861							0.126613														-0.107802						0.0741537									0.0591273						0.0371908									-0.139345
MYH9				0.125343							0.609957	0.217543		0.320286	-0.409591																-0.300358			-0.257335					0.768611			-0.463681						-0.505168		0.202584		-0.909166												-0.161954																					-0.347702				-0.470912					0.489115																				-0.478458
PAPSS2											0.131266																																					-0.197496				-0.453278																																		0.866092					-0.436344																																										-0.309069
MED7									-0.307844		0.226665				-0.339303			0.319245							0.261228									-0.298087																0.349802																												-0.162927																0.234562			-1.30489													0.858114						1.0633
SLC45A3									-0.179411			0.410664																			-0.668282											-0.121611								0.144347																			1.50878									-0.291555							-0.324778	0.462514								0.133652																							0.801846
RPAIN									-0.272417		0.380726							0.237177											-0.631883				-0.412114	-0.39968								-0.540394					0.353669	-0.352046		1.21787																				-0.113662															-0.222664	0.287622					-0.10303						-0.467937						0.187735								-0.170454												-0.286534
CXXC4									-0.159018		0.212326																																		-0.100687				0.379203																																																																						-0.605118
DCK									-0.592367		0.345554				-0.617083										-0.165419															0.239599		-0.679946	-0.358814						-0.22292	0.570908			0.209557												1.02476			-0.751807						-0.468802					0.178896					-0.156849	-0.22386									0.285601							0.461929		0.932061													0.609703
TOP1						-0.259746						0.154535		0.354076				0.191022							-0.145042																	-0.694938	-0.324735		-0.193019																	0.294764											-0.802764	-0.544429																		-0.635018					-0.503503						0.278226													0.908792														-0.523451	0.355963
USP28							-0.916295											-0.213385																											-0.27838			-0.262652																																							0.32299														0.144747									1.83954						0.839618			-1.10185												0.545684
ICMT							-0.309078				0.394644				-0.437888						0.436206														-0.849362					0.18994								-0.35355					0.313534				0.610515																-0.288175																	-0.302176													0.279402													0.460405			-0.259157
NOD2				0.34171										0.450542														-0.53629																	0.396013							-1.01057																					-0.402803						-0.18914		0.737675							-0.719956														-0.355296																					-0.324921
ZNF683							-0.813917							-0.18025					-0.314994								0.0485064																		-0.412535													0.679541																										0.321831																																			-1.49401
SCN4B									0.106543					0.018093																																													-0.0977322			-0.0848402																					-0.0588613		0.128568														-0.0901657																			-0.0435372												0.046806
ZNF831							-0.613639												-0.760596	-0.0394018									-0.498045				-0.707822	-0.458749						-0.285238					-0.386127												0.565149															-0.204423																																															-1.22734
MFSD12				0.197278							0.199631			0.346172																													-0.104418		0.411075		-0.222079	-0.167014										0.281676						-0.373357															-0.107313		0.322096			-0.362458		0.520766				-0.536188													0.285067
FANCF									-0.854599									0.612692			-0.295223												-0.320998									-1.00035																0.921917							2.05697			-1.18875			-0.327287		-0.600259												-0.451243		0.28123										-0.539962																	-0.378816		0.928662
SCIN			0.4492																																																																																	-0.40951						-0.370813														-0.22113
NCKAP1L						-0.363602			-0.710155					0.210538	-0.406386			-0.0532733																												-0.451909																		-0.253131						-0.185211			-0.404262												-0.309463				-0.334608			-0.226205											-0.221568							0.672807						0.451748
CCDC114																																													0.083877																														0.185756																					-0.22779
IFNAR1				0.278799		-0.179234					0.651905											0.279461																				-0.94938				-0.89724		-0.440076																																												-0.735819											-0.118905	-0.433513						1.40522																		-0.232072		-0.61316
PRMT3									-0.168731		0.498609													-0.258148	-0.318659				-0.162853													-0.282792				-0.167126		-0.279681																							-0.490591																																0.730687											-0.532247
CABP1								-0.171022			-0.0986368																						-0.122051																						-0.25515																				-0.120324	0.0716664																				-0.0766193			-0.009437													0.0696927														0.0605169
EPSTI1	0.326576					-0.526111					0.528158				-0.555509																																			0.607757										-0.537471																			-0.32118									-4.17779													-0.23084		-0.367852	1.06831															0.582144
NHEJ1																																																														-0.741286								-0.362484									0.504784																						-0.253275		0.218216																										0.201759
WDPCP																													-0.53626				-0.682781									-0.49891								0.550845								0.380358				-0.367462				-0.196716																				0.306953
SPATA1																																							-0.376463																																								-0.343771											-0.404582
CYB5R2												-0.104955																							-0.328556																											1.11737																						0.210926						-0.295711													0.20499
CYS1								0.211988			0.0307938					0.035835							0.0428459																															-0.246189					-0.128789		0.222297																																																			-0.0376077						0.00586873
CDC14B																				-0.407782											-0.609213			-0.366823		0.427306				-0.324449									0.669793									0.299449											0.74235			-0.248216							0.49509						-0.128912						-0.21629													-0.835772										-0.431272			0.502954			0.429445											-0.520939
DISP2			0.264897																																										-0.152407																																						-0.0748048													0.114334
CLEC16A											0.196579																						-0.247166										-0.400405					-0.263331				-0.368227						-0.27285						-0.248579															-0.204575		0.437258				-0.246156				-0.260483	-0.734225	-0.210591			0.240391
MPZL3														0.17804				0.601354		0.223321		0.33317			0.197002	0.63829		-0.652376																								-0.526392			-0.45164		0.72377	0.375551		0.918202					0.521957				0.403655				-0.330505						-0.22726		0.351225								-0.350705	-0.390184											0.330823																0.575503			0.740651
RRP8							-0.287977		-0.404144		0.357806				-0.26324			0.827818							-0.191667				-0.439985					-0.260765								-0.357649				-0.198089												-0.213376								-0.1496																			-0.0852974					-0.411693							-1.10107						0.353725																												0.216764
ANP32E						-0.245801			-0.487798												0.886533			-0.286483				0.567219						-0.228343				0.256736		0.29704		-0.747771					0.400323	-0.386953	-0.298339	0.80812			0.744979				0.545154	-0.0927963															-0.308729	-0.396545																	-0.371107	-0.235323											0.635349																				-0.258912		0.28424					-0.377565
TACC1											0.306488			0.463509	-0.484477			0.183917						-0.521281	0.14415						-0.270931			-0.156189								-0.298739				-0.488735		-0.247884				-0.631845									-0.256475					-0.246964			0.74378			-0.214104						0.192572							-0.175116																		0.208276							0.260227				-0.631178																-0.726987	0.712533		-0.418264
ANKRD12									-0.63585		0.324141				-0.528948			0.217356										-0.440948			-0.238702			-0.465572						-0.135149		-0.906304							0.284458	0.45492								-0.109009															-0.592072						0.19889						-0.179842				-0.163796			-0.538701											-0.436306																											-0.537509
NME2									-0.799489		0.132316								0.703002						-0.564546																	-0.620318				-0.374251			-0.296143	1.51183																																		-0.373419								-0.794915											0.100481		-0.31322					0.78387										-0.54505			-0.445263							-0.29069
MEAF6											0.32032				-0.453741											-0.298642								-0.479558								-0.72177					0.403167			0.959861										0.196253		-0.271721		0.159093						-0.233814																				-0.262044		-0.371505												0.656394						0.528026
SLC4A4							-0.576696					-0.0901382						-0.116125															-0.220494																									0.533373																													0.231711				0.180731			0.23109																									-1.48972	0.334236		0.0524934
CAD			0.325133																	-0.0932369					-0.537948				-0.198686																				-0.22015									0.769201		-0.290407		-0.313902		-0.308821								-0.209509	-0.200947												-0.341302					-0.434892							-0.294984				0.19304			-0.318423										-0.37653		0.729912														-0.394626
TNFRSF9							-0.744955				0.209428																	-0.333834																														0.613233																							0.432263					0.444951																		0.142258																0.841585											0.791172
PTK7											0.188899			0.108601																										0.134844																						-0.432611							1.12769												0.436796					0.415083															0.974017																0.529272
SLAMF1	0.409874		0.429459				0.370143											0.318576											-0.250317																				0.440607																					-1.16777			-0.484184					-0.538961																										-1.82343										-0.54886
WDR53																		0.62766						-0.615712									-0.658409	-0.239602																																					-0.539572								0.396165											-0.636812							-1.32283
HOXA10	0.380372						-0.569383		-0.206284																-0.300862																																	0.315436				1.08284		-0.329863					0.16401																																-0.67781			0.482095															-0.237031
ABCB9			1.20491																									-0.409837	-0.327833						-0.628345																													-0.176483				0.429738																																			-0.569195	-1.73963						0.791144
SMIM24																																											-1.80897														-0.545827												2.24269																						-0.685149																										1.28119						-0.263908
KIAA0753																		-0.371142										-0.684331																								-0.299439																											-0.2665						-0.239695					-0.24251																										0.603827				0.34475
CABP5											0.0298054			0.136838								0.20178										0.319617	-0.0865629			0.492781	0.308601															-0.168657																								0.0108068				-0.0376511					-0.160231				-0.0836245										-0.138655																					0.517841							-0.0754182
FAM174A											0.269849							0.422546																												-0.294369			0.486845											0.330294																			-0.17458					-0.201996		0.533206						-0.513395																		0.993203
RAP1GAP			0.526063																	0.111423	0.0465942					0.345528																	-2.12107									-0.173599																																																				-0.131455																0.392219		-0.560015
RERE		-0.36151							-0.178848			0.261834		0.190961	-0.653397					-0.242016								-0.531635						-0.324336					-0.728108							-0.267938												0.754577		-0.426812				-0.203341	0.0293893				0.396255				-0.611529												-0.286226				-0.530585																																		-0.177201					-0.210811
IL1RN											0.298401										0.222503					0.586104																			0.694651					-0.529654		-0.559499																													1.02748							-1.36376																						0.479866																		-0.373649
JAM3											0.186541	0.526281							-0.699651												-0.655908																					-0.781564																																	-0.279034																																1.08979					-0.503172
B3GALT2														-0.0116829																																		-0.198572																																																				0.149884																						0.04354
ZNF133							-0.207424				0.233719																		-0.540691																																																		-0.26137			-0.156728																																		1.29435
BAZ1A											0.596636										0.15815																		-0.44986			-0.881584				-0.567804		-0.457255										0.278252															-0.543045												-0.136226			-0.544652	-0.269981														0.427672													0.775008
STX11														0.620849				0.256148			-0.16818																											-0.40225				-1.06361						0.299518																							0.465389							-0.667471		-0.218213												-0.241861																												-0.695927	0.534416
SRP9									-0.48133		0.361122				-0.495022						0.126836													-0.30178								-0.646253			-0.223008			-0.367968		0.5515	0.402067									0.177832				0.147505						-0.376729									-0.0597481			-0.259471			-0.155671						-0.286481	-0.649396											0.303051		-0.575636					0.416685													-0.305576							-0.312122	0.414768
RECQL5																																		-0.118053					-1.05581									-0.243754																-0.403115								-0.225727							-0.555502						-0.202332									0.205754			-0.691342
EFCAB7									-0.17462																									-0.170894											-0.0972163													0.635609						0.136421								-0.279085							-0.168906				-0.297677		-0.213845											-0.208225	-0.498075						0.369125		-0.231775
KCNMB4											0.117144																	-0.742776						-0.242434																	0.534594																																			0.512297															-0.186738
UBE2J1			0.690228								0.443819			0.488862			0.1112		0.46775																	0.685438						-0.332343				-0.222628		-0.272848										0.659886				0.548393		-0.253186				0.271044					-0.258648													-0.301126						-0.754163											-0.16605	-0.658604						0.626267													-0.303547							-0.263984
PPP1R12A							-0.324411		-0.431828			0.214419			-0.37967		0.257355																	-0.347529								-0.847969				-0.426247		-0.253619		0.464987																							-0.322065												-0.28758					0.116962		-0.38937					-0.305826						0.0783687													0.911209							-0.333308							-0.338148			-0.44321
SNRPA									-0.418255						-0.411399						0.325661				-0.162625				-0.132804					-0.333108						0.22623		-0.734463						-0.264559		0.563162			0.263818																				-0.449633																			-0.370091											0.61172		-0.351376																		-0.373779		0.174412
ANKHD1																													-0.19539																													0.460209																					0.259005																															0.823431
SERINC4																																	-0.182263																																								-0.0930761																							0.278046																-0.036808		0.595343				-0.0527201
BRK1						-0.193658			-0.75668		0.312103	0.347579			-0.327489																			-0.296332								-1.03561			-0.266596	-0.672586				1.03279		-0.533389								0.428953		-0.551737								-0.324579			-0.3093					-0.17567														-0.486388																															-0.327703								0.395824
RSF1				0.147676					-0.422419			0.252124			-0.200469			0.220318																-0.407017								-0.743559				-0.485129				0.338017															-0.331906			0.432036					-0.473085						0.086188													-0.35996													-0.322967																									-0.804874
NEDD9		-0.503367				-0.207339	-0.596949				0.217954				-0.652921			0.410789																	-0.485409							-0.305092						-0.400509												-0.37955		-0.729048																											-0.416582														-0.431995							0.820595				-0.625051									-0.397948
RGS10											0.570822			0.153503							-0.260594												-0.435929	-0.357525					0.903434				-0.80438			-0.687111		-0.48919	-0.259585	1.43957	0.518899	-0.695122										-0.578066							1.38767				-0.670771																		0.256582	-0.220249											0.350832														0.657674								-0.320961					-0.354046
BMT2																									0.250628									-0.303771																		-0.217784						0.612501								-0.296418												0.119149							-0.253671					-0.164989																					0.314876
NAIP							-0.404317				0.291358														0.30186			-0.227927														-0.80167			0.309888	-0.720474		-0.294316				-0.828139																																				-0.697955
GLI3											0.146218																																	-0.0586437	-0.0793139	0.118057													-0.0856472																																																					-0.149753			-0.104738				-0.775324
EMD						-0.285925	-0.127396				0.307627										0.118135													-0.281216								-0.96935					0.376052		0.210111	1.426	0.361942																				-0.602246							0.120398						-0.133304								-0.483541																																						-0.470535
CISD3							-0.637384								-0.532266						-0.136796				-0.326786																																					-0.571272																						-0.221593																			0.4899	0.798974						0.55542									-0.461335				-0.359692
BIRC5			1.11161																		2.29535							0.755054											0.71765	2.15893									-2.80012				3.23656				0.773063					1.40726																												-0.33189	-0.683627	-0.233567											1.06747	-0.27252																					1.95673
UVSSA											0.237115																	-0.871452						-0.172464																																													-0.42228		1.20333								-0.591978	-0.369011																																							-0.360448
STRADB																			-0.323826	-0.167232											-0.530936												-2.45702									-1.09964						0.569544																					0.273489						-0.564771	0.178239								0.435547								0.737509																		0.61815
SLCO2A1																																																								0.0676877																												-0.154361													-0.0705276		-0.161568																								-0.132804			0.15401
ALDH2	0.477866	-0.691328																																											0.885904	-0.75899						-0.405018								0.391191		-1.14451																								0.934581					-0.772103										-0.455543																								0.252062				-0.711296				-0.655981
ANKRD13C											0.186074				-0.473274									-0.33493				-0.35469	-0.399728					-0.306087								-0.652878								0.701761								0.934421															-0.749962						-0.661905						-0.23976																									0.737426
CTRL											0.251486																																									-0.172656							0.0191937																													-0.48792														-0.0895139
ZNF507																			-0.172763					-0.377691					-0.386585				-0.380354	-0.294646					0.876083																									-0.32541															0.383621															0.375199																																					0.538347
ZNF501									-0.122521									0.491547	-0.301999														-0.452088	-0.0928195																								0.289016							1.45441	-0.261666		-1.20356																-0.149715	-0.138943												-0.931014							0.199316
ZDHHC20							-0.863789				0.432223				-0.69233		0.498808				-0.35296				0.162039									-0.195114								-0.444311				-0.873204		-0.377444										0.322617		0.278423		0.568997																	-0.144295					0.172883
TNFSF14							-1.24726				0.343519							0.670721		0.0830832		0.415102																												-0.421031		-0.47467	-0.688548												1.71028			-1.72572										0.110621	0.282892		0.825995																-0.97244																			0.973859				0.412093
RAPGEF5			1.7385								0.083148																																																																															-0.165333									0.291676					-0.249432																			0.0695049
P3H2																								-0.0934654																																						-0.628704																																							1.21565									-0.00096148															-0.287532
CD37				0.365267					-0.989116		0.289568	0.223174			-0.302821						-0.396946													-0.26279						-0.130447		-0.892281				-0.943989				1.24517	0.571858									-0.236126		-0.895367											-0.458499						0.125742						-0.325621				-0.297772			-0.433758		0.458238																							0.418795						-0.684476							-0.264425
TBRG1							-0.780669		-0.782503		0.253353				-0.426999																			-0.282855								-0.350361				-0.493434			0.310238	0.827963								0.0748013															-0.426599												-0.240255						0.116133	-0.31969																																						-0.501159
CYP1A1																																													-0.0933163														0.163322		0.110844																																						-0.100925																																	0.269702
TXN											0.334981			0.25914					0.536557									0.304687						-0.330457								-0.778438				-0.779807		-0.473466	-0.434245	0.648846			0.579828																			-0.173502	-0.462399											-0.234942				-0.428632				-0.639604									0.213893		0.250462																											-0.863385	0.726514
KCTD14																																																														0.589873																										-1.72426		-0.30641											0.490194		0.702903																												0.377386
RBBP7	0.0926753					-0.286197									-0.614999						0.184221				-0.179542									-0.277722						0.161494		-0.538852			-0.287394			-0.241885		0.764558			0.272467																										-0.0778685											0.132702											0.190888		0.421924		-0.263149														-0.123069				-0.68982		0.134127
DHX32		-0.201761																																																								0.208812								-0.205598								-0.268812												0.229159																		0.196277					0.728892						0.0972158														-0.311064				-0.37465
HDHD2																									-0.167698				-0.526456										-0.838737											0.422181										0.174051																														-0.675518
AGPAT4							-1.14313																		0.247369																					-0.468967						-0.446743													-0.822199			0.994385																		0.711924																		1.52244												-0.566812
ATP1B3							-0.272397		-0.0975899		0.540568			0.141635	-0.477491						0.159881																			0.21927						-0.362725		-0.237614		0.37319	0.403523		0.328207					0.240948															-0.3774									-0.374164										-0.587808											0.525996							0.858047													-0.5219								0.763251
ANXA2R	-0.292342																								0.246024				-0.245441					-0.569865																0.625894												0.629259			0.176786			-0.61187										-0.27174	-0.961515											-0.835239														0.874446
PIGBOS1							-0.212987		-0.750571		0.14688							0.205517																																0.544039														-0.20737	0.94488			-1.18187										-0.299702														-0.478148					-0.365664
ITGAE											0.391915						0.607041				0.199963													-0.292832					-0.928888			-0.505541				-0.511301				0.911085	0.67394		0.439522												-0.362871																							0.40303			-0.365199	-0.516325											0.182444							0.798044													-0.716978
SEPTIN9						-0.401446	-0.433542		-0.513678		0.368478				-0.725897						-0.252354				-0.186652									-0.617295												-0.305794		-0.431885				-0.429401										-0.61127										-0.21192													-0.18273	0.253607																	0.377141							1.2397													-0.196286
KLF11		-0.388835									0.365538				-0.367305		0.378761	-0.310468			-0.38451																		-0.407855						0.168406	-0.291225														0.316625		-0.869093			-1.8113		-0.156242											0.520784	-0.31572		0.448984					0.704712																	0.262793	0.880536												-0.73403			-0.346678
STRN		-0.401191					-0.260459				0.377382			0.157162																									-0.65183							-0.299709		-0.42234				-0.58808								0.142969						-0.388901																								-0.534668
TMEM128											0.168694													-0.30701										-0.192347					-0.477912											0.57315								0.415085																					-0.714395																															0.529994													-0.180241
NDUFB9									-0.41123		0.351543														-0.142848									-0.530558												-0.780707				0.897474	0.432105	-0.214605	0.205202									0.76314											-0.294931																			-0.68327											0.268724							0.390019													-0.335016							-0.405544
ACAP2		-0.216453				-0.185613	-0.308271								-0.377126			-0.153946				0.204091												-0.296316								-0.413307				-0.592474	0.0506187				0.306043									0.181003																																-0.467706		0.376																													-0.381998							-0.564016
CCRL2											0.266634							0.416364																																	-0.690227									-1.48921																			0.424582									-0.620857																												1.04904
SLC17A5																		0.571389																						-0.265642									0.437548			-0.470892						0.272878																												-0.123259					-0.202195						-0.533849
SERINC1						-0.321641	-0.434949		-0.740649		0.504259			0.221143	-0.36365			0.649616							0.209301								-0.281841	-0.276216								-0.859645			-0.225372			-0.411957	0.307715									0.135535															-0.48413					0.0487702			0.388304				-0.228692																		-0.21935		-0.381781																									-0.313547
HLTF											0.0763455														-0.313012									-0.49214						0.191888		-0.356032								0.742256																				-0.386591																															0.485326		0.590329		-0.268554											1.07624															0.372156
PCCA											0.171803														-0.224525				-0.430922										1.04542																							-0.723928																	-0.512931							0.346748				-0.300236																																	-0.571543
AOPEP																													-0.560073				-0.431653																									0.424097												-0.214666																								0.327825
TLE2																			-0.188195										-0.346031																																																				0.192173			-0.193175	-0.130164																																			0.525647									0.189236
SPON1																																	-0.400675												-0.0955885					0.261139																								-0.272335											-0.126623																								0.772116																						-0.358917
PSMC3IP			0.280117																		0.588344																			0.923098													0.94085					0.472568																-0.589973					0.445958											-0.3328													0.816964						0.476476	0.305183																					0.777624
AC020915.5																			-0.0584884		0.113171																					-0.0695465																	-0.0676739																																																																0.111309
PKMYT1			0.629638								0.172104										1.30415																			2.25901								-0.326007	-2.75816				3.08004																															-0.150475						-0.629884	-0.676774										-0.166407		0.896485	-0.711455	-0.49109																				1.62591
GDE1											0.438864			0.167304	-0.325159													-0.286321						-0.289323								-0.604306	-0.501797			-0.339222				0.216788		-0.966419								0.243234														-0.382604																		-0.387495		0.269467																													-0.476436								0.663386
CWC27									-0.73684		0.200899																	-0.227053						-0.13156																																																																					0.348223
SS18									-0.444449								0.466696	0.223099																-0.302327																																							-0.289999												-0.241418					-0.432955																																	-0.300943							-0.236758	0.216194
IGKV1D-8			0.655768																					-0.332485																												0.194846																																						-0.392994																				0.687054			0.0360435
GBF1			0.132827				-0.361672				0.359179																																																																										-0.205021				-0.315079			-0.480144																								0.428247
AGFG1															-0.623169											0.212501																			0.25562	-0.904916						-0.644598										1.19343																								-0.267505				-0.382447																																						-0.51476			0.296821
SPATA45											-0.129429				-0.137979		-0.0208863																												0.0745862															-0.148599
RBL2							-0.628776								-0.343422																		-0.322428	-0.345801					-0.605515			-0.585715										-0.211381					0.200744	0.168173															-0.217938												-0.141277			0.368493	-0.236232					0.242549																				-0.529456
CHMP1A						-0.396158					0.391392			0.149075																				-0.15674		0.735652										-0.309068						-0.600287												-0.268495						-0.246473															-0.225162				-0.485789					0.467913																													-0.653692								0.377873
ABCA3														0.138696					-0.191599									-0.255494					-0.327851																															-0.319905																	0.266153													0.152783																									-0.498003
APBB1							-0.263354		-0.256262										-0.724619		0.281155			-0.301031			-0.185038		-0.213291				-0.323986	-0.521623											-0.338504													0.335505												-0.342165		-0.229792							-0.298609						-0.312829		0.346911										-0.948638							0.246071	-0.205183
CAPS2																													-0.318295														-0.186918															0.371663								-0.394869																			-0.211587																			0.394454															-0.240844
KCNE1									0.1492												0.391521					0.304898																			0.472073			-0.240985		-0.338101		-0.221851								-0.479063		1.26008																					-0.221273			-0.432362	-0.394237	-0.505215																	0.155911																							-0.298084
ZNF346									-0.37374		0.350573																																-0.212361																						0.55957																																																			1.0005						-0.336667
FNDC3A															-0.22779																																											0.853418															-0.520259																			-0.444301											-0.415181	-0.515028						1.08704						0.504234							-0.179397
IDNK							-0.742007				0.396818																															-0.784594																						0.222379															-0.712702							-0.350048																								0.720064
BCAT2									-0.564562		0.0998008														-0.398917									-0.122626												-0.323188				0.485012																				-0.279109			-0.227938																								-0.415678													0.71937
RPL29						-0.158699			-0.879148		0.667989	0.172819			-0.45791																			-0.736934								-0.649841				-0.792823		-0.36379		1.14074	0.768087													0.131044								-0.16463	-0.485214																			-0.888889													-0.476514																		-0.594297							-0.381688	-0.532223
CCDC107									-0.728074		0.216592																							-0.29384					-0.840156						-0.408267				0.260216	0.850365																																				0.25759						-0.335569																		1.0817
NMRK1																																														-0.529296														-0.559361																										-0.232126						-0.696642											-0.237919	-0.603049
GPRC5D			2.12655																	-0.436378				-0.155699											-0.600873																																																																					-1.32965						0.509952																			-0.25257		-0.194932
MEMO1						-0.198757	-0.213374		-0.307015																-0.126709																	-0.54524											0.446616																										-0.106503					-0.310633	-0.187134							-0.256124											0.532599																			-0.322116									0.531802		-0.241976
CHIC2							-0.282974		-0.830241		0.324265							0.341538																								-0.456384				-0.250799		-0.338384	0.270382			-0.421332						-0.1414																				0.521382	-0.117445					-0.271414	-0.200493							-0.302873
ORAI3		-0.481991									0.36675	0.473877		0.147912														-0.198588																		-0.382764						-0.226804						0.422501						-0.242948					0.753597															-0.72297						-0.200679	-0.310338													0.399392																													-0.460986
NUDT21						-0.357752			-0.479358					0.355235				0.11736															-0.373417							0.130586										0.222282			0.502645																				-0.285914					-0.14435																									0.359048		-0.438122																		-0.318462							-0.474305	0.66452
NUDT8			0.223317						-0.202534																				-0.202573											0.40545					-0.141115						0.197165		0.274569					0.339869																										-0.237185												0.0118107									-0.130851
RAB27A							-0.879253				0.422782			0.308763	-0.438572		0.301644				-0.0775719												-0.504952	-0.101158	-0.485869													-0.372067				-0.256135										0.277842																												-0.624433	-0.281772											-0.194041								0.571459																		-0.224931			0.969572
ZCWPW2											0.27321										-0.230328							-0.713565					-0.371318																																														-0.335522			0.157982								-0.468166														0.280689
AC114490.3																												-0.672695	-0.441327				-0.53259											-0.210568																				-0.291673																																								0.15996
GRPEL2																		0.586621															-0.716411																								0.441757	0.458139						-0.2314									-0.254989																	-1.00084	-0.149166												0.428558
PPM1K											0.3589				-0.327841			-0.30896																-0.415109					-0.927864			-0.323529							0.224919	0.627902								0.262929																					0.201288								0.270166	-1.00451													1.03065
NKAPL	-0.310991						-0.244747				0.160016																	-0.349529																	0.278047																																																																							0.51811
COL4A4			1.74659																	-0.30082															-0.337455																																																																					-0.865912
SIKE1																		0.297603																-0.224005				0.264805				-0.278036				-0.227862												0.139873												-0.172916			-0.267731																					0.0896902			-0.780301				0.0965152									0.41477													-0.298751
CEP162															-0.292614										0.219751									-0.245073								-0.50781																0.811922												-0.409491																				-0.633293																										0.542933
FAM153A																													-1.21142				-0.479435																									-0.367136																																																														0.633689			0.185989
MZB1			3.83982											0.201614					0.821753	-0.939301	-0.288109														-0.63819															0.623857								0.409727				-0.82016		-0.548529															0.501424													-1.41773									1.903		-0.450753	-1.81419						2.01642															0.490484
TRIM56							-0.500798					0.391298			-0.478592																			-0.411318					-0.431015			-1.10356																		-0.810981				-0.444836									-0.474951												-0.298973			-0.648567	-0.209361																											1.35293							-0.311312							-0.519522
ITPKA											-0.0629566																												-0.331316										-0.234662				0.24557																0.412383					-0.152726																	-0.143719						-0.294149												0.437524																	-0.203932
PARP6											0.272011				-0.583884																			-0.257644					-0.532068													-0.189858	-0.238504					0.613606							-0.786186													0.575079											-0.194934	-0.303031
CEP97											0.213132													-0.28118											-1.12591			0.347254		0.292486		-0.378311															0.34134																						-0.262176							-0.450394																		-1.0053										-0.309027
SLC2A13	0.26584			0.13527																													-0.288581																			-0.228589																																-0.476938
IQCG																													-0.449302																						0.552673															-0.221981																				0.150794
DLGAP5			0.809013															-0.39254			2.3507																			1.86797			-0.330808						-2.74834				3.02745				0.708746					0.349122												-0.613324					0.481362					0.464983							-0.295093												0.744288	-0.624604																					1.04334
ARHGEF6											0.237404							-0.142471									0.067686	-0.218325						-0.295764													0.425417																										-0.481074																															0.799393										-0.537842			0.771669
ATF7IP											0.440361				-0.238432													-0.51476						-0.468732				0.195275				-0.370811				-0.22561		-0.286634		0.509458															-0.0949382			0.330947										0.2013	0.12219						-0.412582				-0.112493																											0.420498														-0.601519
PAM16							-0.307492		-0.250745		0.267912																		-0.354251													-0.280041							-0.2015	0.144647												0.284912																												-0.499227													0.338961
CHSY3								-0.265235			0.161077				-0.13074		0.0445349																												0.0561138																																			-0.0620585																-0.0496998																-0.0545758						0.0976847	-0.444012				-0.250973									0.0145584
KCNG2																										0.203212							0.125138																																										0.0705459									-0.715351		-0.395601			-0.15177							-0.0943221														-0.206784		-0.0630923			-0.0966739		0.0945687	0.103157											-0.284277
WNK2											0.0720914																																																																											0.281494																																		0.267779
DENND5B			2.1664				0.266037													-0.643717															-0.401221																																												0.719769																						0.471087		-0.241007	-1.03							0.320202
SYVN1			0.797771						-0.322079		0.139142																																							0.415118								0.0860011						-0.253183						-0.634075			-0.303485					-0.247117	-0.226004										-0.225684			-0.693285		0.954683							0.152968			-0.70539						1.21971
MAP2K2		-0.46736					-0.620612				0.435383			0.148545	-0.395615																												-0.204794		0.256155			-0.424961												-0.183677				-0.64499				0.35449					-0.344416								0.397315								-0.351837																					0.669053																					0.649009		-0.359506
AP2S1						-0.200295			-0.298515		0.276494			0.195257											-0.193809									-0.137512								-0.815595	-0.406916			-0.577683		-0.312522		0.465931		-0.419129	0.182966																																							-0.49358											0.318186							0.694298																				-0.419003	0.72303
ILDR2							-0.149159				-0.144692																									0.153937									-0.0166812							-0.143081							0.152156
NSMAF				0.125416						-0.150619					-0.56111																						-0.221853					-0.162884			0.217156													0.346827																	0.240204														-0.119975	-0.557112							-0.36502													0.395568					-0.282578								-0.284183
IL27							-0.174914		0.109953																			0.599973			0.158966														0.477314					-0.131855		-0.205945								-0.350502																					0.233185					-0.221003		-0.914905																																								-0.221002
EFCAB14							-0.798409				0.477813				-0.679368						0.134393													-0.148031					-0.505839									-0.480488	0.273232																								-0.605983																								-0.817297																																	-0.420741
COQ2									-0.152965		0.241231																												-0.345084						0.243764				-0.478755									0.306477				-0.521439																																									0.489445													0.509424
INSYN2B								0.0279948			-0.267259				-0.125886																													0.0907333																-0.201086
SSC4D														-0.139128														-0.259812						0.112075																																																		-0.125271																												-0.0617751
PYCR3			0.337799						-0.174027		0.104767																								-0.518849							-0.122151																0.436047	0.0420782											-0.369315									0.152614						-0.21649																									0.22159
KLRC3							-1.83438																										-0.398032						0.0807766						-1.05586																																																																										-1.07192									0.448195
DTD2											0.175007														-0.554115																																	0.438739				-0.466531																	-0.320807								0.310028				0.12913						-0.693218						0.372995
CHURC1						-0.246296					0.434513				-0.287868			0.208794																-0.447487								-0.802833				-0.219384												0.255507																					-0.207181						-0.232295						0.14309
PBX1												0.748309		0.479319						0.477371																							-1.19804									-0.578209																																	-0.349297																									-0.337389							0.890517					-0.285474
ADCK5																													-0.294669																													0.555196																					0.223683							0.729371				-0.789269																				0.271106				-0.237713		0.199038													0.22138
FAM117B											0.224827							0.255757										-0.372085										0.289672	1.20817			-0.27446				-0.612731																				-0.320426																				0.614719
AP2M1						-0.196728					0.420856	0.34744													-0.0981038						-0.257217			-0.395389								-0.581523	-0.697045			-0.370276				0.734515	0.303113	-1.02598																					-0.348321	-0.195399											-0.251811					-0.0620776		-0.494176		0.385447									0.147547																				-0.805127							-0.577024	0.263285
NDUFB2	-0.111765					-0.286027			-0.487668		0.350968									-0.392868					-0.327541									-0.225049								-0.733746				-0.431738	0.38505	-0.224749		0.962934																							-0.417009																			-0.697455											0.148943							0.735796									-0.189067				-0.425371
KCTD2															-0.468987																																					-1.25833												-0.82135															-0.137412		0.53738								-0.169736													-0.463149																										-0.249655
DHX8							-0.549613		-0.329257		0.3011																															-0.403091																																											-0.41158																		0.302805											-0.580277		0.629013														-0.215175
LSMEM1																				0.0729374		0.370003				0.452235																																																																																					0.118391									0.492322		-0.563421
MVK											0.162831				-0.232628		0.175229				0.197807				-0.834349				-0.221341				-0.241184																		0.187885							0.455218						-0.38148																						0.516902					-0.270018					-0.0171575																																	-0.348223
PAK4									-0.232842																														-0.313579											-0.351987		-0.205649														-0.206975													0.408569		0.53474		-0.176541																				0.183674
XKR8							-0.616795							0.184535						-0.135512	-0.249738					0.25952													-0.331038								-0.331428			-0.249141		-0.207893													0.946332			-1.08104											-0.727039					-0.156925						-0.681821				0.180394								-0.200462	0.294033						-0.127											0.46175			-0.438782
SYCP2L																																													-0.0503209			-0.197382														-0.213416																	0.48496					0.293693	0.0851957											-0.0257878																																					-0.162775
CUBN																			-0.282561	0.062481								-0.32603	-0.35444				-0.330135															-0.198011	0.361459			-0.264408								-0.750602																																																												0.729744		-0.491697			-0.200197
KIF27												0.284575																					-0.540409																																														-0.384547				-0.132696							-0.275357											0.26125																					-0.112833
DAZAP1		-0.329923	0.152043												-0.341959						0.152008								-0.417598										-0.667616			-0.345189						-0.320526				-0.348432												-0.567632	-0.856652														-0.211453
SMARCA1																													-0.267223																-0.152108
MS4A6A											0.413797																						-0.56147												0.415675	-0.37172		-0.38295				-0.787536						0.531164																																-0.361775																																							-0.343517
TRAJ34								0.152325		0.0418849	-0.0829049						-0.107859												-0.720592																														-0.140934				-0.0834122									-0.0997096				-0.00660464							-0.0657813				0.0970533												-0.0968888																					0.118386						0.251725
CBLN3						-0.140592																							-0.373164		-0.375533																																																																																			0.00635767
H2BE1								-0.0029901			0.0611006			0.177033															-0.189315				0.0325344																			0.0778309																							0.0424073
OOSP3											0.133591																																																0.0856143																																																															-0.204051
CD79A						-0.418739	0.844637													-0.702969											-0.545072											-1.93457								1.04748								0.569902																							-0.642029											-0.722099										0.329406	-0.79032	-1.34818						2.12917
NIBAN1				0.276983			-1.0541								-0.248794					0.284495						0.432298													-0.750938											-0.377216		-1.11007												-0.205689									-0.242436						-0.178968						-0.242638																	-0.423911												-0.480911						0.484586								-0.268464
HESX1																																													0.0630302																																				0.366273							-1.75024													0.621423	-0.105472
UBQLNL																																													0.124828															-0.765823																												-0.604515																							0.240064
ECSIT									-0.388392		0.339161														-0.163246																	-0.532392	-0.873923			-0.544793																																							-0.216742	0.362836				0.134804													0.366324																												0.300969
KIAA1191									-0.441409						-0.506504																			-0.153898									-0.329612			-0.30737			0.296803	0.872094								0.210938												-0.428588			-0.428506	-0.415302					-0.198488						-0.189373							-0.227449													-0.272933																		-0.529299
ARHGEF3							-0.864226								-0.65477				-0.257146														-0.45595	-0.284537											-0.227614			-0.390262																																			-0.290222		-0.227378			-0.504488		-0.291009							-0.601137																			0.937886			-0.295885
F12														0.240882			0.505611								0.295383														0.763132	0.154551								-0.161233																									-0.316374						-0.187439											-1.19995													0.363625	-0.759491																								-0.168716	-0.496191
C17orf49							-0.35893				0.196779				-0.388756						0.372733																		-1.16142			-0.653814								0.405785																																										-0.318907												0.406477																			-0.287813
PEX11B																					-0.116637				-0.184289								-0.304742						-0.788267			-0.957573				-0.529248																			1.07703			-0.667137					-0.27979																			-0.461837													-0.508147											0.580094													-0.21612
MFSD4A																			-0.186428																																																																														-0.435489												0.503374
COQ6									-0.424512																			-0.406171	-0.612281										0.540904											0.425639								0.380008																					-0.315173							0.241337											-0.463925								-0.376681					0.452037
TMCO4							-0.253033					-0.247993													-0.338521									-0.256988					1.27505			-0.177074																																0.0750806											-0.164637					-0.421051																								-0.642331
PDK2																					-0.248902															0.845286						-0.750257	-0.487257			-0.623049				0.503233								0.786461				-0.643679								-0.305056															-0.236887	0.279308																0.343948
AGO2											0.518687				-0.4358			0.274209		-0.0476987						0.266847		-0.548139														-0.380658	-0.416788			-0.207013		-0.300805																															-0.275509		0.937547				-0.380186				-0.627241		-0.119749						-0.919481						0.432161																	0.334905		-0.269274
TRAV18				0.0534246					0.12672																									-0.10312																			-0.537887		-0.176992																				-0.0894673																													-0.0924437																											-0.698918	0.00257196
GMCL1											0.450099						0.511479											-0.522913					-0.349076		-0.47984													-0.308868										0.280654		0.350947																			-0.207407											-0.517443
MCF2								-0.0684002			-0.092136		0.228709		-0.151811																											0.0702331																	-0.0500066																																					0.138584																0.0244059																-0.221159	0.361203			-0.0916868
IGHD6-25			0.332326					-0.0550589			-0.179896													-0.0484654																				0.150847										0.0100776																						-0.103781																				-0.181043								-0.0692236				0.252561				-0.0726911															0.053102
ADD3	0.163368					-0.380565			-0.833764		0.476875										0.269419	0.132269												-0.23119								-0.649554			-0.439157					0.496907		-0.266099										0.6145										-0.288324													-0.127442				-0.158053			-0.278597
FAM160B2																			-0.0588994									-0.440474	-0.473417																	-0.399715												0.644033		-0.252344				-0.613499		-0.303415													-0.602642							0.401511				-0.285776											-0.208125
RAB3IP											0.168004																																-0.311712																															-0.591058																																											0.749616
ALDOA				0.151669		-0.279085					0.402492								0.406515															-0.341082								-0.838486				-0.480656		-0.529225		1.24243	0.323856	-0.598773												0.120048									-0.628566																			-0.522546									-0.173325		0.468842																				-0.350726							-0.613749	0.42497
TRERF1							-1.09183																					-0.470302												-0.146798									0.328571			-0.498753										-0.749154																	-0.516835		0.96163				-0.147494
TGOLN2											0.533122			0.243967	-0.549438													-0.318375						-0.342258								-0.549365				-0.383885	0.347718	-0.423075	0.218091			-0.634922																																0.0947521								-0.331312		0.229667																				-0.437362																-0.412287
H3C6																				-0.273318						0.180244																										-0.265619																																				-0.332654																												0.286819												-0.120447
C17orf97																																																																											0.0705345																													0.245724
MSLN									-0.118526				0.164343																					0.0689722																																										0.0300513									-0.101502											0.0101222										-0.00751043
FGF8											0.0718352																																					0.110028												-0.217529									0.0522598																																			-0.112011																0.244861		-0.258919
CHRNA7																												-0.430078																				-0.258977																																																																			0.239592														-0.316001				-0.250626
RAB5A											0.437756			0.266032																												-0.896229			-0.328007	-0.789975		-0.326312		0.426205								0.947132												0.257989				-0.344519					-0.536403																																			-0.445419																	0.398604
PLIN2						-0.318789					0.5253										0.313171													-0.216388												-0.689365		-0.39098										0.204591												-0.418819								0.369194																																													-0.686266
PPIE						-0.179454	-0.347433		-0.244987		0.18502			0.19763	-0.405543										-0.277271				-0.429278					-0.253856	-0.535616													-0.203713		0.516315																				-0.29831			-0.442089					-0.315	0.148584						-0.153417	0.197186						-0.239844													-0.3008						-0.160949												-0.318284
GPR25			0.372649																																				-0.337393																			0.360521										-0.473091		-0.481855		-0.251672												-0.646686						-0.520556														-0.248208					-0.15199										-0.591072
INTS7			0.190409																																					0.218726		-0.697058							-0.213872				0.514313											-0.230088		-0.293847																			-0.161121												-0.82439																			1.10337			-0.151669						0.140183
OR2C3																																																						-0.0664445																																										0.048091																0.143549																	0.111754
ABLIM3												0.415442		0.300613						-0.249873					-0.506216	0.404957					-0.512102																					-0.882777										1.03383																						0.18954																																				0.838098		-0.409286
DDAH2									-0.375031			0.21617			-0.638412				0.311559																							-0.20265				-0.352583	0.00751816				0.584552						-0.628437			-0.569058									1.25883																-0.185537			-0.408729	-0.441504					0.220412										0.452276													0.702282
ART4											0.11979																																-0.490236																															-0.312579										0.175171																									0.745101																	-0.149143
CNPPD1									-0.700684		0.538031	0.32589																								1.05164						-0.591449	-1.05647							0.464984												-0.625257								-0.436803															-0.23889				-0.503953			-0.307019		0.735793																												-0.267425	-0.562259
DBNDD1							0.16884		-0.156426										-0.258644																																		-0.498387																								-0.207297							-0.151495												0.0289843						0.259775																		0.388035
PLPP2									0.148794		-0.120333							-0.136402															0.0976585																				0.332662						0.125367																															-0.366685
UHRF1			0.58127				-0.284696							0.2529							1.23708																			1.97023								-0.265498	-2.21349				3.12867				0.589224																						0.407376											-0.661433	-0.946684												0.957565		-0.827007																	-0.172706			1.86308
MEX3C							-1.20695								-0.51271										0.348555								-0.304677																																														-0.303701					-0.22671	-0.243693					-0.677988																													-0.786792				-0.18624
PRSS21																																	-0.519316																													-0.523547											-0.525946																	-0.483463							-1.42419								-0.295168
MGAT5											0.266915								-0.521185												-0.553525					0.572292										-0.448063												0.434853						-0.227538																					-0.452035						-0.387772																									0.444944
ARHGAP19-SLIT1								0.0102668							-0.152164																																							0.249823						-0.33671																																				0.0163669																						0.0568481		0.162392		-0.139801				0.208411						-0.0255292
SEPTIN6	0.910515										0.236454																		-0.292754					-0.638481								-0.499336				-0.473907				0.780995																																			-0.300485							-0.355997									0.40394				-0.533045																		-0.470299							-0.362488
MTM1									-0.475546																									-0.206658												-0.733397														0.248741										-0.234979									-0.153625											-0.449852																																							-0.276422
ATP7B														0.115468																																						-0.524509																																																											0.179222											-0.225008
AC145212.1																																																																																																																				0.330236
RANGRF									-0.667415		0.33569														-0.281794									-0.269357														-0.175649		0.895012																				-0.294823																																	0.175357							0.535832													-0.246822
STX16		-0.343091		0.251961					-0.341432		0.345477																							-0.44643								-0.495569				-0.688355		-0.243764																	-0.556459			0.419604																	-0.252747				-0.25537	-0.448283																																-0.19501	-0.412315
HNRNPD																																								0.14353		-0.673874						-0.291128		0.438463	0.462122		0.376079											-0.243934									-0.249538												-0.169367																		0.560776							0.665298				-0.343419									-0.344286						-0.342755		1.0106
FAM234B											0.306039							0.168673																																																															0.703745							-0.541157		-0.180457							-0.7341
CERS5							-0.552901				0.295848				-0.32415			0.189565																								-0.580957				-0.455545												0.568888										-0.302518																					-0.286776															-0.233425
PTPRA		-0.272396					-0.438352										0.540021																	-0.324149																		-0.931582						0.432234						-0.462814		-0.517564				0.19131											0.670101							-0.385818			0.159893																							-0.339668					-0.168262				-0.218466					-0.247928	-0.222901		0.217271
GORAB																		0.43048																					-0.356284			-0.19784																0.718329								-0.40293							-0.315113											-0.128011													-0.873658																			1.555
SMPD1							-0.415872																		0.259293									-0.389843		0.685118																-0.413647												-0.400655									-0.390748															-0.414125			0.192587													-0.234902
TTC12											0.193572				-0.239165				-0.358334										-0.687295					-0.210434																												-0.584374										-0.327731							0.214686									0.337284		-0.23259													0.312934																												-0.493274
TMCO3											0.229359						0.685435																													-0.408572						-0.988823						0.350489						-0.205849																									-0.156553	-0.212029																																						-0.420194	-0.274408
IGHG4			2.80869											0.39405						-0.546156																				-0.20925									0.703736									0.286529																					0.256112											-0.541556														-1.93651						1.95399						0.463982
EID3												-0.138646							-0.353099					-0.258303										-0.230214																								0.595564																																-0.653826
TRPC3									0.15872																																																	-0.370493																																												-0.0188354										0.0627695							-0.536396
TTC34											-0.186977									0.0609413						0.112775		-0.352985	-0.781508													-0.0729684																			-0.194433					-0.194743																			-0.190208	0.380857										0.187912								-0.133246																0.510957						0.193963
SMIM4																					0.210019				-0.558925				-0.528456													-0.422553				-0.499467				0.629983								0.478264															-0.267801													0.238393						-0.344437											0.283096							0.769182
CHMP5						-0.2999					0.241843							0.143471															-0.761393	-0.263917		0.85851						-0.65346				-0.622534				0.350176								-0.194532																														-0.905539																																										-0.499702
OSBPL10			0.492935												-0.322771			-0.719351	-0.303019	-0.324998					-0.178291																								-0.69142	0.203159										0.27451						-0.171095				0.761932								-0.0643858			-0.298643				-0.277395																	0.154489	-0.284043	-0.465466
COCH							0.421026																												-0.809841														-0.225764													0.674866																	0.180012						-0.194477																			-0.654806
CCER2																																																		0.140161																													0.502444																	0.141255			0.154506					0.122552
SLC29A2																													-0.832001										0.064701					-0.394244									-0.522463																	-0.634606															-0.210287	0.162764											-0.304011						0.29695						-0.228865
QPCTL			1.32823																																-0.381317										-0.158113												0.16733																																			-0.104395											-0.216538	-0.729937						0.385862																			-0.214377
ORAI2											0.226775	0.319344		0.241754	-0.290727										0.221927																	-0.562343							-0.235154													-0.388378																							-0.363617				-0.533157					0.356679																													-0.74414
SEMA3B															-0.148267					0.0571111						0.318833																																	-0.0354251	-0.783493																																												-0.195745								0.00145172								0.501346		-0.367485										0.0694608
EFNA5							-0.251738																										-0.0620844												-0.31159													0.277733																											-0.0695511																										-0.0607666							0.0849045	-1.16765												-0.512524
SPATA6									-0.187073		0.357506										-0.346852																		0.963568						0.288057	-0.352667						-0.164939												0.210303																			-0.233871					0.540338																																									-0.398076				-0.692744
AL135905.2						-0.380826			-0.567197																								-0.862373																	1.11167								0.1154						0.453085	-1.71748			1.2452										0.631286	-0.190116					-0.443383																			0.267895																				-0.209144
ZBTB8OS						-0.195316					0.300799																							-0.192267	-0.366816							-0.371736				-0.330866		-0.262353		0.827371																																										-0.759007																		1.12442
AC010542.3											-0.231579		0.0841589											0.0814196																																			0.130653		-0.148353	-0.493161																																																																0.160198
C4orf48																					-0.355872																													0.557468														-0.362361																				-3.37338								-0.369007																		0.858167
SLC3A1																																																-0.144181																	0.431455														0.4904																																					0.361598
OLFML2B																					0.450845																								0.186064	-0.271833																		-0.373972																						0.300632																								0.0791228																							-0.382779
PSMB8						-0.215908			-0.787347		0.51473																	0.223415						-0.141465								-0.522286				-0.585788	-0.022013	-0.312126		0.811073			0.376119							-0.430929					0.288661			-0.289944										-0.252724						0.196479				-0.663963				-0.457654											0.250486																				-0.403767
RCOR1											0.278988			0.33884												0.313046		-0.353898																	0.310821	-0.490133				-0.259482		-0.886981								0.185589																			-0.185079		0.467747									-0.48572	-0.294748											-0.202546	0.28406																														-0.661388
SIGLEC1																																													0.575123							-0.718575								-1.56448																			-0.414847		0.861151							-4.41308														-0.55879			0.182012																							-0.297822
CLPTM1											0.450498						0.646677																									-0.649918						-0.305924										-0.206058						-0.298131									-0.583322						-0.371223						-0.163878					-0.428366	0.062836												0.420329											-0.368248														-0.318276			0.616282		-0.272953
IGLV3-19			3.65632																	-0.881286								-0.670665																					0.602998	1.38509																													-0.421013											-0.808347																																			1.14219
CD163L1								-0.0600285													0.286902																										0.552106	-0.134391																																							-0.279847																															0.106343
DYNLL2											0.218541	0.178391		0.260136																			-0.404067										-0.0919126			-0.648454						-0.63061						0.680576						-0.222321				0.358096											-0.320059		0.33569			-0.22385					-0.12487	-0.705619													0.199101
PPP1R21											0.195253				-0.334086						-0.210643				-0.281543																	-0.708952				-0.469192		-0.215708										-0.172627																0.236002											-0.136527					-0.303412				0.154612																						1.04678						-0.341896
MYLIP							-0.4709				0.292289				-0.668555																								0.669133			-0.55261										-0.90609								-0.670397					-1.32244			1.22795													0.598434									-0.520413																				0.472587
TEK																																																				-0.128454							-0.251088																-0.172526	0.0273378																							-0.138289	0.0513877															0.0414443
RNF138	-0.129945																	0.288523															-0.457495	-0.250778					-0.615444							-0.444907				0.690726															-0.330642													0.311548	-0.160461						-0.154859																		0.399414													-0.419173
ARPC4-TTLL3																																																										0.652946																					-0.539707																															1.13244													-0.435861
PACSIN2														0.292675	-0.445515											0.511013								-0.29812																		-0.924442																		-0.264626														0.127116	-0.391087				-0.518611														0.363243											-0.510572
POLR1C									-0.331451									0.848605							-0.519624									-0.260551												-0.326587																-0.44208			0.738595			-0.844119			-0.545966								0.175668						-0.149905												-1.14885						0.969272																												-0.443565
HFE																					0.30293				0.217695			-1.00869																	0.398631															0.573422										-0.409154																0.919477				-0.120508											-0.241579
CXorf21	0.371431										0.339693								0.412436									-0.670702														-0.829749			0.212282																				1.62728													-0.430785	-0.767583									-0.473248																												1.27303															0.380033
SNW1		-0.260491				-0.203177								0.147725				0.449612																-0.24156												-0.407237				0.960312																																										-0.213098											0.257929																				-0.527984							-0.32563
WDR6											0.292154																		-0.380725					-0.325827																								-0.166137						-0.455022									-0.21728												-0.365832									0.273136																						0.763271															-0.381146		-0.697453
ASAH2																																													-0.0891325																									-0.269558																										0.187724
ERBB3																													-0.135754																-0.210592					0.0475459									0.0981786																																					0.141721																0.0747126								0.315579
ADPRM									-0.897323									0.335146											-0.390164					-0.457358																																													0.386785						-0.196074					-0.604961							-1.01758
RNF114									-0.226432						-0.613744			0.331203																-0.198116								-0.545188					0.333185			0.783954								0.542961		-0.327099										-0.225528			-0.646345						-0.0728614													-0.642697																		0.567481																				-0.164829
ZNF211											0.286292				-0.450581			0.900497																-0.408443								-0.460147							0.326392																	-0.46376																			-0.23322					-0.204467																																	-0.362714
GPR107														0.289017	-0.453297																								-0.40691																					-0.125363																									-0.229878				-0.5193																									-0.44417
BCL2L2												0.338307		0.343172			0.480722																						-0.56281													-0.442187																											0.492756		0.368047									-0.157749																																	-0.395831
PNPLA7																													-0.870313					-0.167556																						0.194857		0.220803			-0.222109					-0.147334					-0.295556			-0.260219											-0.255684									0.228541								0.11847							0.703151											0.277511
STT3B			0.20631				-0.847667		-0.297783					0.336976			0.419281				0.141191																									-0.498184		-0.299962										-0.232409						-0.303929									-0.167123											-0.267635	-0.221699																			-0.397407						0.598
WNT2B											0.115871																		-0.290341																																																							-0.137973		0.156792											-0.428074
HSD17B4									-0.764604		0.412347														-0.24693									-0.252334				0.303091				-0.609933				-0.627108				0.56564										0.247286										-0.674154								-0.508512							-0.154529					-0.272256		-0.228068									-0.14816		-0.229717							0.722068													-0.818095
DLG2											0.246339																		-0.498288				-0.160434											-0.0293102																	0.217404																																											-0.0894582											-0.133993
CEMP1								-0.229012			-0.0871749																							-0.0872669																																																									-0.128825																																				-0.149426
TEX2							-0.291129					0.316434		0.44167																													-0.404153															-0.422137				0.493979							0.428385										-0.132496		0.482092			0.160905						-0.552123	-0.651598																			0.252434						0.657798	0.436903								0.19852				-0.251848		-0.24264		-0.539845
CTSG							-0.191212																																	0.156771																													0.35943																	0.900672					-4.2296																																		1.99065
TYRO3							0.0745787																																						-0.0498682
EIF5AL1											-0.111802																						-0.487203																																													0.358427	-0.189872											-0.277208													0.216653							0.233471
PHEX																		-0.115226																					-0.377181														0.255681									-0.834269																																							1.55103
NME6						-0.27983			-0.893678																-0.224742																	-0.634858																0.269839							0.537074			-0.391065		-0.257323			-0.599229	-0.42939					0.304666												-0.139674																									0.450704
TRAJ47								-0.235654									0.108083						0.0046053						-0.400185																-0.01412						-0.0216466			-0.0495789					0.0371464																					-0.0918543			-0.0334729		-0.0125639											-0.0523235						0.0730794						-0.0437529		-0.188283										0.0767945		0.0325036
PEG3															0.131153																																			0.0960561																																									-0.180893					0.0438605								-0.0908686						-0.14741		-0.0162258			0.0888086								0.0746416
NUGGC			2.15697																																																							0.383874																																		-0.396032											-0.551798	-1.47374																											-0.80099
MTG2							-0.443564				0.352968				-0.257976																								0.82334			-0.680121																		-0.503906										-0.634338																																														0.810227														-0.399204
ZMAT4							-0.173391	0.0391647	-0.167209																								-0.137524																	-0.0103926								0.607674	-0.17526																																					-0.0292636																-0.0119978							-0.535446				-0.100488				0.075201					0.134624
DPY19L3			0.38306																										-0.213485													-0.245016																0.405656		0.575856						-0.291163																			-0.0673793																																											-0.555598
C1orf43											0.68457			0.197436	-0.222271			0.301242																								-0.668051				-0.598888		-0.476119		0.646751														0.12409									-0.282404									-0.23376			-0.2172					0.0280607		-0.746579																															-0.588733							-0.709978
SDCBP2																																																												-0.366617																									-0.150453																																					-0.514826
CPNE4											-0.204822	0.0748322		0.086109																			0.0485664															0.248886								0.0688285																			-0.0379753																								-0.0543913												0.0574372									0.320743			0.10793			-0.00238562
IFFO1		-0.401629									0.444244	0.125319			-0.450476						-0.268246							-0.780512						-0.261902					-0.274178			-0.206502										-0.287758												-0.534093																																									0.205692																	-0.226686											-0.366693
FAM209B								-0.0419548																																																																																																							0.126205				0.126883
PTPRN2	-0.471487						-0.52656				0.24513													-0.348664															-0.467159																			-0.220196						-0.278253																																								0.532
CASP2											0.401508																	-0.429061											-0.536993									-0.261895				-0.527234	0.333441												0.706792													-0.499824			0.406671				-0.352908				-0.149789	-0.705547				0.53964									0.423033																	0.519937									-0.249561
DPEP2		-0.674011																			-0.776207	0.318414			0.244124									-0.644289					1.05215			-0.569104										-1.0755										-1.39884																	0.170877						-0.216222			0.536512						0.260015									-0.38039	0.547762
BBOF1																			-0.444847														-0.440441										-1.84106						0.277934									0.257289		0.729114	-0.300509																								-0.518671					-0.127658				0.634869
C4orf45																																											-0.397171					-0.285022																																																																0.065882						-0.01934					0.161314
FGF13																										0.212568																								-0.157176										-0.59166																													-0.227701																													0.167211				-0.704548						-0.494627
FRMD8		-0.37136					-0.404076							0.176997	-0.457089																								-0.575432													-0.334298												-0.363268	-0.540999	-0.220561																							-0.281427	-0.376143				0.221723									0.299177							0.265878										0.411698													-0.259652
POLR3D									-0.412794		0.232451																		-0.323609													-0.732138																0.65814												-0.251724			-0.359063						-0.582255						-0.246422																															0.931735
ZNF207						-0.226725			-0.597798		0.190012			0.326425	-0.861293			0.178177											-0.152101																	-0.565431	-0.292592	-0.194659		0.359905			0.136643												-0.372769			0.484807					-0.406307					0.29238							-0.248727							-0.373218											0.17377																				-0.680373							-0.652682
TMED2			0.368856						-0.589164		0.379356			0.39679	-0.339224						0.336388													-0.337098						-0.0595982		-0.821185								0.582452										0.184452													-0.608611												-0.167617							-0.873623									0.138613									0.738931													-0.282991							-0.425038
ZNF319							-0.383753								-0.503417					0.0302064						0.393518																							0.487763	-0.317397		-0.319123																		-0.453168									-0.438222		0.53992							-0.363459	-0.431039	-0.210285												-0.211294														0.570021												-0.272448
TMC1											0.133031																																		0.114733	0.19548																																																														-0.0291934																						0.129102
CD55		-0.536334		0.481116							0.50837							0.454841							0.319323																							-0.543354		0.619819												0.74517		0.287003						0.253609			-0.609059																			-0.430744											-0.301209							1.11591																				-0.557096
MN1																																													-0.105978							-0.114889																													0.280721																							-0.12339
MGLL												0.861171		0.913906					0.383892			0.588972																								-0.250573						-0.530719										-1.25844							1.48093																																			-0.825967													0.864369													-0.565035	-0.357975
PPP4R4											0.126458		-0.148661																															-0.0834978						0.212951				-0.203043					-0.0470141																																																													0.247646						0.0814147
ITFG2							-0.250272		-0.87928						-0.272624										-0.196933				-0.764471					-0.305434								-0.638434				-0.20279				0.713838																							-0.36964													0.496302						-0.327367																															-0.402186
ANKRD13B																																																									0.171259		-0.0237864																																																												-0.411296			-0.194912									0.247394
RBCK1									-0.714023						-0.452578																			-0.176343								-0.449961				-0.31141		-0.263471		0.556755		-0.619826								-0.808405									0.760008				-0.191049						0.138673									-0.433784	-0.300881					0.584576																																				-0.445789
C1orf122																																										-0.447544				-0.43433														-0.303763																							0.333686	-0.769354								-0.292747																		0.83322
HNRNPH2				0.203947							0.352273			0.340126				0.246908																								-0.749589				-0.415948				0.389511										0.182451													-0.213709					0.0545548	-0.186692										-0.224406			-0.425265											0.287296																											-0.291424			-0.567748
CPEB3		-0.338696													-0.280032																														0.178893	-0.129413						-0.398679														-0.160598																	-0.224994					-0.622726														-0.580454
TM9SF3							-0.449722				0.346404			0.258176			0.754146																									-0.696417						-0.346216									0.157669	0.771251									-0.38498																							-0.305475											0.148348									0.473853				-0.554989																-0.282478
PLEKHH3			0.977136											0.254272																									-0.346513											-0.377323																																								-0.240776														-0.210409					-0.149063
PITX1			0.194022						-0.137243																								0.0950784				0.154141								0.206231			-0.204158											-0.106764																														-0.0647455							0.171029			0.108677	0.0562089												-0.194157			0.0678224			0.155473								0.38778
CHP1						-0.29676					0.542871	0.226645																					-0.299573	-0.223119								-0.472761	-0.105858			-0.279141		-0.369493				-0.534263								0.449792														-0.657511				0.240756	-0.118695											-0.274591											-0.142733									1.1977													-0.61975					-0.196727			0.63168		-0.815393
HAGHL									-0.882722															-0.28725	-0.43823															-0.154485		-0.541893			-0.164717	-0.215676				0.257539								0.710368																					-0.380583					-0.395234		0.323569		0.407855		-0.873522				0.255297							-0.620837	0.139564
SAR1B														0.158062	-0.279248			0.278188											-0.182048										-0.900244			-0.721181						-0.289894		0.45153							0.290972					0.161738								-0.246141			-0.268034	-0.461425																	0.20306	-0.764128												-0.587714						1.6252													-0.447179							-0.325114
UPF3B																								-0.247832	-0.233629								-0.398547													-0.286759				0.807513								-0.332662																					-0.107365											-0.594264		-0.260253													-0.351077																										0.330569
ZSCAN16							-0.184822								-0.449356			0.225706						-0.266554										-0.417327																0.168427															0.55138			-0.459012					-0.331242						0.230353			-0.268366															-0.786421																			1.07018
REXO2			0.280018						-0.438298																-0.217035															-0.166575		-0.924535	-0.611836		-0.279093	-0.518868				0.477884												-0.445099											-0.362341												-0.165488							-0.719825									0.139265			-0.43887	-0.320341
HSPBP1			0.32769																						-0.704302																	-0.378512																						-0.186794																																							0.317572																												0.571891
RNF11			-0.423588								0.400172			0.378692																													-1.13086			-0.344976			0.451324			-0.80419						0.675101																							1.46155			-0.22293						-0.326016																														0.849977
MCU											0.401055	0.318757		0.217795																																						-1.03006																																	-0.172666					-0.39588	-0.815362											-0.336467																				-0.371997									0.342819
PGRMC1											0.595137	0.30501		0.769167																									0.805318							-0.35411		-0.324501										0.35972												-0.399564									-0.925024					-0.465904																			0.13439													-0.208367															0.559201
CCNB3								0.111653																									-0.29137												-0.149854	0.108029																																																																						0.260558			-0.468883
RGCC																		0.531082																-0.427367									-0.947715						0.448183			-0.497961					0.490958					-1.23484						-0.321603					-0.814456											-0.776402							-0.768196																									-1.23511
NINL																			-0.160582																														0.290401															-0.0683424								-0.0763313																																0.119836															-1.03263
RAB1A							-0.5286				0.419768			0.388266	-0.248186		0.24423	0.478993																-0.295513								-1.27378				-0.705826																											-0.349195					0.314457	-0.252555									-0.369363				-0.610679												-0.325344																										-0.369443	0.412396
PRMT9									-0.826936																				-0.292915				-0.481941	-0.291586					1.07779			-0.516958																0.328089																					-0.670524												-0.278277																																						-0.331119
MACROH2A1							-0.40638		-0.376425					0.174577	-0.717044																									0.558698		-1.06483	0.109907			-0.906378			-0.351682				0.498831											-0.342035					0.982141																-0.204969																		0.671082											-0.999929			0.528623													-0.367384	0.670157
AFG1L							-0.138335													-0.179983									-0.240652				-0.365096									-0.232789																	0.0411532							-0.213216		0.327585																													-0.633153						0.270659									-0.04722
PRDX2			0.276662						-0.955288																									-0.510703									-1.15264			-0.59316		-0.376236		0.628482																							-0.783238																			-0.785261												-0.665606	-0.527911																		-0.763831							-0.584497	0.181074
THOC5															-0.740649					0.0353279	0.138092																			0.123968						-0.366003																																	0.122861										-0.207335					0.786699									0.25398											-0.356903									-0.481555								0.489337
ESCO1							-0.530304				0.330374				-0.308259			0.161566																-0.197547					0.524958			-0.578881				-0.360901																		0.227332						-0.410237				-0.172022																																				0.605097													-0.295902
IGLV3-25			3.70428																	-0.64317																				-0.2346									0.495146	1.03723								0.686066						-0.238013																										-1.22775																				3.62974															0.65991
LMO4						-0.238843	-0.322726																											-0.190431	-0.306987	0.466847						-0.367325																							1.02265			-0.747998					-0.371276												-0.232295							-0.379543											-0.163393							0.509003													-0.33881
ZNF85	0.544294								-0.334367												0.637036																													0.664626			0.199403									-0.880815																	0.252646						-0.37387																	0.464605	0.231322													1.46997							-0.246962
DDO															-0.188624				0.10802					0.173343																					0.156759																																				0.246568			-0.263623				-0.582571																0.14084														0.179206
CHST1											-0.116329			-0.0850524																			-0.118142																			-0.187483							-0.157365																	-0.000541998															-0.58213				0.0725748	0.064795																																				-0.169939
NPIPA9											0.0288562																		-0.113952																0.055069																											-0.146826
MAMLD1																				0.0953885													-0.210044										-0.921249																		-0.119626																																	0.100691																										0.385742		-0.218227
TAB3														0.199316						-0.137689																						-0.179862	-0.262979			-0.224257				-0.415455		-0.57806																											-0.125776	0.00787901										-0.154668																														0.603166											0.399277		-0.445057
ST3GAL6									0.241833		0.213104	0.382299		0.430789											-0.581144			-0.671625																		-0.22598				-0.316352		-0.601257																	0.657838													-0.174047	-0.0933745					-0.668337																	0.327665						0.208968								0.22554														-0.341847
ATF5											0.338698										0.376099																		0.804096																			0.711732															-0.751347						-0.435884																															0.841962
SMARCA2									-0.779933						-0.399966										-0.24738									-0.310929								-0.394846						-0.214653										0.252405		0.249174				-0.210097								-0.272952													-0.335765							-0.394484
FIG4		-0.317004					-0.291502								-0.523915		0.491331	-0.361961																								-0.225945																							-0.314164														0.106588									-0.436137		-0.285241														0.405433
TMEM44									0.0939039																																														0.361757																															0.392677					-0.938472																												-0.272166
HNRNPA1L2									-0.307406					0.109943															-0.211804				-0.272853																																	-0.18191													-0.147206											-0.17703												0.226126
SGPP2																				0.0244675					0.108194																							-0.150124					0.250245				0.181887																												-0.165104											0.0975263								-0.260809																									-0.235949
VNN2		-0.740656									0.294743				-1.03959					-0.305718					1.13426	0.236365					-0.441749														0.179862							-0.637915						0.92806						0.43878						-0.418212								-0.280026							-0.19267				-0.753226	-0.278573												-0.247955		0.306184						0.347273																			0.344369		-0.285249
CTTN											0.153302	0.157183		0.464401					-0.210837	0.03966		0.390819				0.315917					-0.549192					1.50701																-1.24846								-0.51041												-0.0941723													-0.131134									0.169856									-0.276242	-0.187207																0.811016		-0.127241
SF3B4	-0.0618542								-0.965069		0.33212			0.208592	-0.282622		0.539167	0.196351																								-0.593618								0.65264																				-0.256362									0.109555													-0.307897											0.503707																				-0.256071								0.527306
CHEK1			0.864911				-0.297803														1.15389			-0.252705											-0.372472					1.3948					-0.276473				-1.65342				2.11577				0.282157					0.397902																	-0.381999												-0.427038												0.903251		-0.615111					0.276832															1.10582
VNN3				0.197348							0.449681			0.09192						-0.247316					0.470398	0.466941		-0.546008																	0.581065			-0.314608		-0.276417		-0.660277										0.868494																			0.669381		-0.224786		-0.164734													-0.151715				-0.252437																		0.668578								-0.321658					-0.34488
DCAF8											0.412223						0.412161																	-0.312306								-0.662739				-0.208927			0.12919																																				-0.262424							-0.239162																								0.575232							-0.311658						-0.322579
BTBD1											0.536873			0.169773			0.58571	0.217697																								-0.554986						-0.28177				-0.252573						0.517692						-0.330527							-0.411608										0.607075			-0.300343					-0.19612																																										0.781954
TMEM220									-0.591752																				-0.268956										1.72473						-0.212016					0.523395	0.01487											-0.72669																	0.362468						-0.164236																	0.691598		0.587109
SFMBT2							-0.961109																						-0.292932																																	-0.670656																			0.929388									-0.286674											0.324466																		-0.242582				-0.420959
MRRF											0.414588																		-0.357612					-0.208683								-0.673408						-0.412884														-0.416945																	0.172336							0.210405																	0.350876
KLF3											0.493971			0.419798	-0.346805			0.762481																-0.693122								-0.891211	-0.156104			-0.292888						-1.15014					0.511276	0.326059		0.245444								0.762411																-0.172524					-0.167253	-0.776956
DCLRE1B																		0.440904																															-0.626395				0.611532																		-0.353465											-0.219613		0.122553		0.227548				-0.775895	-0.37527						-0.920738						0.216625													0.866106									0.283422
VKORC1L1											0.225825			0.47824																																		-0.161845										-0.44709																																-0.342832												-0.255414														1.50719															0.570932
ADAM28									-0.121804						-0.334183										-0.609006				-0.288676													-0.605586								0.587156												-0.724935				-0.276115																		-0.31453	-0.345476	0.279134								0.259338							0.332905	0.554324							0.568921					-0.648937									-0.434859
TAF5L																												-0.34027											0.597846							-0.529145						-0.340227						0.281664								-0.195896													-0.533522		0.563622				-0.164543					-0.378937																																							-0.201476
NCAM1							-1.53034				0.183106																	-0.850288					-0.454595												-0.586138																																										0.436988																																-2.26649
FUS						-0.369575			-0.719462		0.228513				-0.496074		0.300123	0.233849											-0.260278					-0.313402						-0.0713328						-0.413803	-0.298455	-0.394931	0.289761	0.671498												-0.481626										-0.364334													-0.162024					-0.191653				0.607104									0.353856							0.351159				-0.681921															-0.17259	-0.555924
FGFR4											-0.104944			0.0619978																															0.0751372															-0.772466																																				-0.0531335															0.165172
FUCA1							-0.596682				0.430205										-0.359223																					-1.22205																				-0.433154			1.28851			-0.457367		-0.554207																0.346865				-0.471569							-1.20023																										-0.3318
CPED1		-0.615733												0.505264							-0.288052																									-0.659327																-1.43408																	-0.512041							0.541196				-0.595528														-0.668089
KANTR																												-0.603234	-1.10863					-0.2224						-0.209036																		0.568517				-0.661327																												-0.656983							-1.10093
CHST10	-0.395662						-0.257961		-0.145675						-0.153308																																																																											-0.16717											0.115956																		-0.687484			0.0994122
PDGFRB							-0.883233								-0.421831				-0.190757														-0.156208													0.168807													0.129959	-0.547077																					0.157969						0.353537							0.152303																									-2.63659				-0.239699
SLC5A10											-0.117137																																																			-0.637121																	0.336378												-0.688726													0.131869												0.274742							0.195798
UBA1	0.85634								-0.227751		0.228022			0.355715	-0.381905			-0.240745			0.153851				-0.126817															0.0860533						-0.371625																		-0.636587									-0.529122												-0.27674				-0.316316			-0.25644		0.444455									0.196551	-0.254314										-0.322551		0.328538							-0.3688								0.74906
MEIS2								-0.0885142																																																																	0.0577304													0.172358
LOXL1																																											0.23737																																									-0.431157	-0.180023																			-0.107575																0.232415								-0.252642
ENY2									-0.733454																																	-0.67949				-0.763889	0.57492	-0.33867		0.75179										0.189779										-0.0993426			-0.385492																		-0.146837	-0.606069											0.27703		-0.262462																									-0.443307
KIAA1328							-0.252753		-0.501846																				-0.758256					-0.233946								-0.371193	-0.124476							0.279034												-0.407527				-0.193392					-0.767656								0.458703						-0.209956					-0.674629
ZNF773									-0.307023									0.742354															-0.281757	-0.176986																0.34798					-0.361776	0.175145									1.82162	-0.100349		-1.07369											0.247175						-0.300306										-0.117466		-1.30943				0.370008															0.710369							-0.0949784								-0.4361
NEU4											0.0911066
ASB2																																	-0.315146																													-0.982162			0.779373																					0.534246															0.823307															0.553291		-0.0214988					-0.330822
KMT5C																																	-0.280213												0.206425					-0.337206										-0.255836																										0.850307																														0.254133						-0.229011											-0.704351
MORC1			-0.237317									0.119275																															-0.207856							0.188987																																																																						0.21326
ISOC1							-0.363798		-0.913286												-0.177862				-0.221094																	-0.489441																												-0.494645																						-0.373215											0.305075
ANKMY1							-0.209015				0.216899									-0.139592								-0.789823	-0.839613													-0.266042							0.260263									0.502616																					-0.137855						-0.239225									0.4592																				0.530332								-0.384708							-0.196108
AKT1S1																									0.194498																	-0.616075	-0.721638									-0.742882												-0.507056	-0.666997													0.487836						-0.391936		0.174323				-0.370924																																	-0.582712
AC010326.2									-0.018845			0.0617431																																				-0.243741											0.0600468																																																					0.0243362			0.332322
RSPH10B2											-0.0413317																																																														-0.0830415																							0.107568																-0.0125026
SLC52A2			0.404117								0.255455																																					-0.410525																-0.43227																												-0.445083																		0.753134
KIDINS220											0.362673	0.350696			-0.254902			-0.164508																-0.40237								-0.87975				-0.281635						-1.27929						0.711933												0.024551																			-0.395605																									-0.651593									-0.467224
PCDHGA10														-0.081882																																0.150153																																																																									-0.674986
ZNF517											0.17945																		-0.552425										1.26898																			0.192621								-0.264614													-0.25564											-0.281418														0.172775							-0.2461									0.27596
NDUFB4			0.195805			-0.176932			-0.400858		0.390186							0.133269	0.19234						-0.148843	-0.20135								-0.260586								-0.700134				-0.510807		-0.278332		1.14061																							-0.547297																			-0.784713											0.121549																											-0.298788
ALS2											0.289858							0.220518										-0.477486																				0.0526199																					0.722295					-0.438137					-0.462898		0.629649				-0.293252					-0.44285				0.216671																						0.675339							-0.392016
TCF19			0.791594																		1.50577																			1.10892					-0.333918				-0.67115				1.31616				0.409167																						0.321853												-0.854807												0.515243	-0.427718	-0.757112					0.383965															0.933142
RAB9B																																																																				-0.293765
CPQ	-0.359301						-0.333387				0.367805				-0.249031			-0.206032			-0.310464																									-0.295283					0.537673	-1.47505										-0.568567		0.510061																	0.525027									-0.199681														0.857578																		-0.284476									-0.599252
FGD5																																													0.118045																																																			-0.00117427																																				-0.224342
ZNF875	0.251765								-0.312473										-0.22262									-0.650914	-0.80724					-0.261589								-0.373018																0.806822		-0.318355				-0.248218		-0.296253													-0.249212						-0.206283					-0.416148							-0.810639					0.220818
NDUFB1						-0.254086			-0.533644																									-0.498951								-0.581383				-0.258148				0.513945	0.385613		0.190149																																							-0.556608											0.297696							0.667548													-0.524575							-0.43921	0.260637
ITFG1											0.52298																															-0.785033								0.31711																																			-0.219							-0.61604
LSM4									-0.392261												0.459224				-0.302249									-0.195737								-0.492517				-0.320979		-0.3856		0.80891			0.320406									-0.485866											-0.227423													0.382378					-0.11889	-0.549319											0.756572		-0.287754					1.67984													-0.310783		0.15041						0.486298
TMOD2											0.24021				-0.287475										0.229701																				0.446686	-0.383419																																	0.191451		0.83042
ZRANB2	0.0835474								-0.404867		0.30535				-0.194695														-0.153948					-0.238642					-0.935349			-0.765253				-0.347011																											-0.334305												-0.233354							-0.562298													-0.218469					0.958077						0.459741														-0.353708
HMGB2	0.175881								-0.893854		0.56131			0.203305							0.350893				0.0921145															1.04074						-0.780409	0.260123	-0.544726	-1.03994		0.262012	-0.708702	1.36246									1.16198		-0.0413238	-0.424187								-0.674801					0.295158								-0.204222				-0.102912													0.651249																						0.252804
KCTD7											0.18984																	-0.789453	-0.701116				-0.539714	-0.353858											-0.100305													0.427933							0.614617																									-0.173343				0.342757																																					-0.465449
JRK															-0.314297														-0.378191																													0.473479						-0.432224															-0.630502		0.647971				-0.350206				-0.163838	-0.463474	-0.339539										-0.342292															0.85937									0.175674
ASB7											0.181572				-0.341036					0.0303657																																																																	-0.232718					-0.634774																				0.327138									0.151352
ZNF529																									-0.152765				-0.54314				-0.329997							-0.3898										0.468563								0.582224								-0.396346													0.20304						-0.199034					-0.258761												0.27707
TSPO				0.375387					-0.923981		0.267863														0.185318									-0.22286												-0.55865		-0.383778		0.695136		-0.728737																					-0.351749						-0.139057						-0.176722							-0.364378											-0.184971	0.791668						1.29856				-0.621056					0.430716				-0.357993							-0.670522
BCL3				0.234834							0.295632						0.288525	0.834313							0.281649	0.32598														0.197716					0.500666	-0.1992		-0.422623		-0.367999		-0.569689													-0.742247								-0.588228						-0.344507					-0.172266				-0.55488	-0.220696	-0.314571												-0.173107														-0.851639							-0.269166					-0.52712
L3MBTL3									-0.512122		0.382342				-0.231261						-0.315784													-0.308455					-0.446976	-0.164297						-0.383372				0.396737												-0.368527																																										0.692596
LEAP2											0.149995																																																0.212826	-0.235079																			0.382188																																											-0.0043596							-0.0832203
MSRB1		-0.433816		0.220882							0.488224			0.499041	-0.223132		0.304399								0.324048	0.207126									-0.489995							-0.458783				-0.52354		-0.324621		-0.162796		-0.913382						-0.197077																				-0.347427							-0.16629			-0.405954	-0.293086		-0.213217											-0.461772												-0.475563																-0.237499	0.883408		-0.512766
TRAJ43								0.0471083					0.129395																-0.466453			0.0334458																0.280155											0.170952																														0.0106729				-0.0396836			0.111869								-0.129186								0.113846		0.00735597	0.00438114			-0.107336		0.199773							0.0108204					0.280948
S100A12											0.522714														0.623697																					-1.24193						-0.932037										2.0049																								-0.533359	-0.423884			-0.508902							-0.684011
TBCK											0.202463																	-0.400853	-0.575901					-0.360668					-0.436346			-0.502997				-0.290242												0.529576											0.770309				-0.284921																								-0.807241
C12orf75			0.675898				-0.843012				0.431987							0.317676																											-0.599377					0.522732			0.953447									-1.59765																																							2.74705		0.786465													-0.410875			-0.433271
UBN2											0.33531																															-0.586539										-0.318376																					-0.296328								0.540766				-0.223098																															1.40149							-0.295243					-0.178031					-0.751665
PRRC2C				0.127838							0.39289				-0.461094			0.142336																-0.281087								-1.05892				-0.679482	0.16419	-0.328014		0.53599										-0.130637										0.205092			-0.513562												-0.249366							-0.427827											0.201732																											-0.462019
PTPRE							-0.908811				0.575532				-0.256833			0.463999							0.179976								-0.439828													-0.366935		-0.418883				-1.13798																-0.466151													0.425115																-0.470345							0.387736						0.895332						0.937369
FAM149A			0.421194						-0.0920752		0.0943305																																																																									-0.145155												0.127237							0.253906	-0.141084																			-0.0944966									0.0420495
NCBP3											0.423304										0.187566																					-0.95848				-0.257111		-0.439201										0.313547																											-0.321316						-0.225997																							-0.462245															-0.208115		0.246291
TNIK							-0.449156							0.193338						0.0285986																									-0.166328							-0.407632																																	-0.282824					-0.284425											-0.242991																		-0.189268	0.895178
MAGIX											0.263388																																			-0.249465																																												-0.430497																				0.480552				0.452778															-0.213516
LRRC8C				0.26062							0.347778						0.502131	0.565874																-0.209259														-0.257956									0.503471	0.540858															-0.337199						-0.23675										-0.173461								-0.697145					-0.280857																		0.316922								-0.215251
PYCARD									-0.552155		0.451709				-0.289005				0.480851															-0.119379	-0.347028							-0.876024				-0.435		-0.445794		0.424259	0.364145	-0.405574																		-0.267577																						-0.421975		0.276133																0.442013													-0.610403							-0.396861	0.508653
NUP210		-0.314169							-0.296426		0.335954				-0.380321										-0.149395															0.174807		-0.287553				-0.261781																		-0.386421									-0.303342						0.133091			-0.155195			-0.211486																0.233309															0.489781			-0.152052											-0.22089
HMGCL							-0.34945		-0.459633												0.181556																					-0.454872																							0.846303	-0.183838				-0.408815								-0.432844							-0.264917					-0.41284																										0.627247														-0.357427
BRIX1			0.19115						-0.809348									0.662287							-0.470693								-0.831195									-0.492148								1.23877	0.339522	0.294737																			-0.409792								-0.316208																								0.673328		-0.44397
ABLIM2																													-0.499942																				0.134142																																																																						-0.176199
PTER											0.124338														-0.384084																					-0.232678																																												-0.492621							-0.71043																			0.724713
PXYLP1											0.15076																																									-0.658998						0.555983				0.459335																	-0.389655					0.158479													-0.530253
SIMC1											0.143208																	-0.744968																																																			-0.205666					-0.28856	-0.106744	0.409234					-0.36283													0.355609																					0.0973162				-0.230612
AC096887.1																				0.00138368						0.128942			-0.442966																																																							0.129476																															0.166814					0.240401
OR52N4													0.276088										-0.0052004																					0.396532		-0.103282				0.241433									0.0792708																																					0.0714845			-0.196444					-0.127505								0.0516154														0.199176			-0.168766
AC012651.1																													-0.448575																					-0.184962																																									-0.346436
CES3																																																																																																																											-0.089548
GRAP											0.297577								-0.403149									-0.315003	-0.327892													-0.385525																0.306895						-0.187888						-0.540363									-0.222689											-0.226583							-1.04756
AC097634.4											0.0879652				-0.0900306											0.152772																						-0.190553												-0.318069											0.0401167													-0.198316					-0.0941153							-0.0787161												0.157988			0.0910467				0.108421							-0.180324				0.00589432	0.0122171
TMEM43							-0.382723								-0.643658																			-0.316242																															0.801863			-0.789538																	-0.284289									0.31785			-0.993972																										-0.509565					-0.363467
SP1		-0.256957									0.417076			0.270851	-0.516989																			-0.272909											0.289724	-0.244761						-0.714215												-0.235748																									-0.60796	-0.607667																				0.640201				-0.36119		0.555822
AKT1	-0.149517	-0.314725					-0.313862				0.379436				-0.269574																								-0.907506			-0.238422			0.195228							-0.699182												-0.372345					1.11822												0.960766				-0.233183	0.394884															-0.109372		0.170279														0.786865			0.58983													-0.361426
FLT3												0.274261		0.257882											-0.625309																				0.776021	-0.296565																0.708093							0.781709																	0.433694																																										-0.198075					-0.337851
BST2							-0.170132		-0.655094						-0.541457				0.315469										0.225809				-0.269135	-0.607884								-0.801888				-0.266013				1.06669							-0.354312			-0.629846									0.615139		-0.237564		-0.546313					-0.242967										-1.07022				-0.743646											0.276599																											-0.302796
CXCL1											0.270433	0.126252								0.0724453	0.676831				0.567862	0.301094													0.0818555						0.202806																	0.566122												-0.237407																											-0.250677				0.164043				0.786056						0.294931					0.297004
PPFIBP2											0.333992																	-0.829917			-0.243765								1.51956			-0.246104						-0.335061										0.323978	0.216788															0.0864002												0.331207																		-0.559825						0.503365
TRPT1									-0.518419																									-0.15918								-0.396604				-0.275433		-0.214163		0.417773																																										-0.468536																		1.05977				-0.418305
AC087632.2																													-0.34896															-0.184054	0.145103	-0.0582512
TGIF1									-0.445998		0.196915							0.827551																-0.696974						-0.324564		-0.406206				-0.898282			0.483415																					0.473648																0.715308																		0.549182
ATF2							-0.46072		-0.724435						-0.409627			0.285824																						-0.105898									0.138737																								-0.455922																	-0.291946		-0.546979					-0.628928																			0.558521
TRGV5P							-0.231249																																																																			-0.38537																																			1.05118	-0.0775194
AL049697.1											0.200718																																			-0.276019																						-0.515224																	-0.0711064						-0.201247
TMEM9	-0.399202																																																																																											-0.483764
ADGRG5			0.466836				-0.670466		-0.27237						-0.543929			-0.228049																					0.975587						-0.764744																																								-0.285616	0.750931						-0.392007									1.96618			-0.812297						0.783156									-1.77456				-0.398755						0.307919
INHBB								-0.126858			0.219093			0.100926												0.141572																								-0.147489									-0.0961909																						0.107864								-0.132649																						0.14163																	-0.167127
LCA5																																				0.212114																																	0.495756
SKAP2						-0.404171					0.346204	0.232655																														-1.12313				-0.545709		-0.402608		0.611086		-0.531462								0.367703																																												0.240627															0.312434				-0.659338							-0.598512
ZNF490							-0.533901		-0.554267						-0.842826														-0.267315						-0.511072															0.20183								0.376732																																																			-0.336318
PRR19	-0.316364								-0.111871																																																																																								-0.277574						0.294531
SMARCD1		-0.319725					-0.532921		-0.298241																								-0.418869		-0.722622				-0.316759								-0.293428	-0.325425																								-0.272712							-0.189922						-0.256387																													-0.500743																	0.199634
PRR16
TRIM74											-0.156006																		-0.190379																																																																												0.0954729
DBR1									-0.391595						-0.332369			0.388535																-0.333564																								0.369455							1.4907			-0.63159										-0.293788												-0.73392							-0.747559						0.481194													1.38969
FAM117A												0.3475			-0.57683			-0.217477		0.210155					0.405484			-0.455252														-0.620854	-1.4771			-0.243063																											-0.521179						-0.377811						-0.251417	0.298476			-0.341403					0.400892									-0.310615																										-0.273002
HOPX	0.568551						-1.11319		-1.29364									-0.333281			1.26404																					-0.435737			-0.349088					1.02502												0.910788																							-0.606065																-0.495937		-0.35303	2.14961	-0.797993														-1.30597
POC1A			0.426449																		1.19405																		1.11895	1.26213									-1.33629				2.1156																																						-0.270404												1.20554	-0.40237										-0.572894											0.450161
LGALS9															-1.17254			-0.161928															-0.595753							0.137444					0.271425	-0.94531			-0.377825											-0.443064				-0.0994028	-0.527577																							-0.548827			0.266321										-0.16767			1.23517						0.575622																					0.626669		-0.505271
EVL						-0.367546	-0.34191				0.253251				-0.676928			-0.21646	-0.480049										-0.738244		-0.3442			-0.633196						-0.0535547		-0.825145								0.589223												-1.07043			-0.388299								-0.650791						0.286295						-0.346963																			0.353649	-0.374461
CCR9																																																																								-0.183465													-0.217433																			-0.47973
SLC2A1															-0.412552			0.368234																					-0.272117				-0.950329						0.302422																													0.3679	-0.339633						-0.27078									0.549352							1.27691		0.293836																			-0.356468
CLCN4												0.311815																			-0.709744					0.288515			-1.14985													-0.250315																																																	-0.370853		0.168245
EIF2S1									-0.569826		0.331101				-0.130794						0.157173				-0.429119																	-0.65626			-0.0968975	-0.18597																								-0.165781	-0.411857		-0.192872														0.233871					-0.495768											0.474124		-0.385217					1.17117				-0.318986																	0.461441
SENP5											0.425343			0.283555	-0.228476						0.246832							-0.49222						-0.168357																0.245835																																			-0.232508				-0.101953																																									-0.318381
LYPD2											0.164696	0.165114										0.198197						-0.722199					-0.12878																													-3.49339
FANCC	-0.240649						-0.508377														0.261471								-0.252623										1.01655														0.549421				0.314741																																	-0.543509													0.49704																-0.302704						0.296987
DDAH1																																																													0.0756115
PDXDC1	-0.206469		0.151653						-0.416832		0.209402				-0.304354										-0.489109									-0.449775								-0.741456						-0.332171																									-0.76641												-0.255486	0.404397					-0.320714	-0.423989																		1.21921						0.486916							-0.361357		0.14844
PCGF1							-0.215179		-0.232232		0.312674							0.927739																-0.420139								-0.467425							0.346177	0.19524																												0.297682				-0.352461								-0.275758							-0.773613													0.471719						0.872135
PDCD2L			0.470769						-0.457651																-0.237833																					-0.262883												0.546326				-0.391703			1.06382			-0.843889		-0.375678								-0.244066																			-0.929205				0.407965		0.431167											-0.533279
PTS																		0.738296															-0.437945									-0.645333			-0.324525					0.499397		-0.333593													-0.5645			0.506176		-0.179948								0.437224	-0.319391																								0.218311																				-0.541122								0.398134
IQSEC3													0.339393																										-0.328667							0.130609																																							-0.152727																0.165077								-0.111245
GNG8																															-0.533538					0.418782									-0.135332
FFAR4											0.150064		-0.257837																																0.308954					-0.0603489												-0.449439													0.126554				-0.20211							0.293638																		0.211971
HSPB11									-0.749402		0.298173																		-0.213415				-0.558124	-0.150378					-1.14726	0.114921										0.790956			0.626605																			-0.228014																				-0.342081											0.377863		-0.368095					0.85934													-0.708517
TUBA4A				0.19181							0.2874							0.457842																-0.432444					0.835298						-0.448673			-0.201932				-0.977734																-0.351881		-0.520209															-0.177778				-0.333037			-0.526992											0.295286	-0.638232
TMED5							-0.241026				0.28271			0.169346	-0.282128																									-0.126696		-1.16622						-0.281709		0.600421														0.16082						-0.292499		-0.242015	-0.339279																			-0.762277																		1.10043																				-0.52408
ZFP30							-0.266967		-0.211358		0.266178																						-0.498025	-0.346075																															0.673804	-0.200423																	-0.562793		-0.331332												-0.966808				0.425482
RSPH14														0.144697															0.247175																								0.140611																																																			-0.17404																0.619355		-0.244565
MOGAT1														0.114235															0.0789785																																0.107191															0.213848																							-0.053467									0.168414				-0.0599755						-0.128978
GLT1D1		-0.487015		0.232674							0.172979											0.198621			0.417995	0.628082																			0.595194					-0.480307		-0.918031							0.0932244																				-0.141601		0.655899							-0.366761	-0.409282		-0.154515											-0.203199			0.188886																							-0.646514
AKAP9											0.291384	0.23726																						-0.427232								-1.2803	-0.0906182			-0.167448				0.419874								0.318609				-0.258152											-0.647953	-0.248346																		-0.583532					-0.533348																										-0.643311							-0.355329
TMEM98																																											-0.173874																																										-0.145298
POLR3A							-0.331073																						-0.347962																													0.896758															-0.297809												-0.200657					-0.361632																										1.42253
RLF														0.12569	-0.6935									-0.310788										-0.305887												-0.386282																			-0.660789			0.747561										0.268887							-0.259962				-0.223046																					0.768758													-0.427366
MARS2			0.230462															0.737783							-0.589783				-0.265702				-0.780029	-0.421914											-0.313841													0.666821							0.925414		-0.105374	-1.147											-0.203933						-0.182973		0.268287										-1.39738
PRR29																																	-0.589006							0.237334					-0.3271													0.275077																																																													-0.665518
C17orf100																																								-0.162615																0.166465									0.806732			-0.767117																	-0.179711												-0.777602					0.124045														0.509421
NAA16											0.158779				-0.471375		0.318222							-0.556653					-0.50745					-0.346149																0.372358																							-0.309904	-0.187407																-0.557766							-0.740973
REX1BD											0.342857										-0.152671													-0.424484						-0.112042		-0.581624				-0.531974		-0.325682		0.772478																							-0.237881											-0.277503		0.390977						-0.630718																		1.08482													-0.344712		-0.210894					-0.302943
DCTN6											0.161954							0.609067															-0.4713															-0.310376										0.806312												0.247123																											-0.743992																	-0.682056									-0.324187								0.441512
PCF11		-0.329061					-0.507532				0.336437				-0.159372																			-0.312726					-0.482637											0.590179																		0.0605313					-0.510223						0.129039				-0.20987		-0.182552				-0.175091			-0.533728																								0.52515														-0.499245
TWNK																		0.406746							-0.542593								-0.30192																									0.61333		-0.26319					1.12059														0.419749						-0.342496					-0.756633							-1.15674						0.262379		-0.397178											0.900897
ZNF92											0.286986							0.309238																-0.398476								-0.868379			-0.428132					1.2129								0.339244																				0.0354922																									-0.333935							0.699947				-0.653428
MYD88				0.302503			-0.457088				0.562				-0.64851						-0.151217												-0.223167													-0.272101		-0.501609																						-0.327857			-0.200967					-0.242363												-0.244902																				0.648087													-0.330212					-0.299422		-0.302014
APEX2						-0.243163	-0.493559		-0.213787																															0.206653		-0.516881											0.402361												0.759409					-0.488757			-0.186246					-0.435913																			-0.402106						0.537509		-0.206875					0.522952						0.818225
EIF4EBP3									-1.0569					-0.168445																																-0.477682				0.704832												-0.627655																																									0.338329	1.19258
BTG3	0.289323		0.249686						-0.616107						-0.42487			0.826791						-0.221706				0.312459																						0.781137															-1.29631			0.983824										0.875902																																															0.209256						0.583648
POMZP3														0.137639											-0.235765																	-0.185256						-0.247336													-0.137114			-0.465629		-0.329989															0.497051									-0.214889																				0.286721
HOMER2														0.224363														-0.574121								0.351563																						0.219334											1.27956	-0.529629																																															0.580769					-0.128921							0.347261
EPHB4		-0.262963									0.0900031			0.130914						-0.0955582		0.358254			0.279828	0.45144		-0.836239																	0.101082		-0.568405	-0.268864												0.436878	-0.138388																				0.573496					0.935083													-0.333588																					0.82987		-0.315368											-0.430227
PGAP1																													-0.782349				-0.680128																										0.04614											0.503569	0.346356										0.416853							-1.42532		-0.386963
HSPA5			1.35161						-0.899855		0.502627										0.578682				-0.314205									-0.380028						-0.120437								-0.405522		0.728992															-0.790266			0.581533					-0.219125												-0.222819							-1.13059											-0.0910397							1.44472													-0.478564							-0.382638
SOBP	-0.258972																				0.307586			-0.072661																					0.0923665																									-0.524427								-0.374853																								0.102486																													0.416467
PIK3C2B											0.184868								-0.351472	-0.510046					-0.250905			-0.278014			-0.775827		-0.612675																																																				-0.269578
PRORP																													-0.552253					-0.212225																												0.374869																																							0.20575
CEP72																					0.201255								-0.852008						-0.647958																						0.394804	0.410049							0.88059																				-0.114352	0.335885				-0.290384	-0.144074						-0.693028																												0.253278						0.580252
ZNF665									-0.40645						-0.308787														-0.153305				-0.642037																	0.344003																				-0.435134																																0.465768		0.775602
PIGO						-0.154489	-0.371806																						-0.56316													-0.265473																												-0.324092									-0.546126						-0.111501					-0.347456							-0.594208													0.464836																					0.309911
PSMC6	-0.194379								-0.915044		0.285238						0.58176	0.313376																	-0.344049					0.111582		-1.24742				-0.209125	0.258709	-0.393447		0.335216			0.213899												0.848344														-0.111511						-0.159168							-0.503977					-0.466089						0.404583													0.691646															0.320644
HNRNPL									-0.448648		0.407044				-0.688506																															-0.241381		-0.416481																	-0.895997			0.719495																								-0.275324		0.242543																0.902503													-0.565079						-0.143744	-0.42252
TUBB														0.269793	-0.45232			0.324043			0.520609													-0.59942						0.802086		-0.913368			-0.248658	-0.524035		-0.309431	-0.932378	0.504364	0.618396		1.3427												0.397244			-0.567093											0.172758												-0.243066												1.08493		-0.843673																				0.587315					-0.593676	0.460145
SPATC1																				-0.214535						0.262613																		0.234021	0.247575														-0.220648	-1.59826																									-0.158089	-0.969912	-0.467897		-0.143865															-0.109704							0.217742																	-0.246644
MIS12																		0.701621			0.216043			-0.430339							-0.419824			-0.521343															0.232725															-0.176304															-0.56559											-0.272338							-1.07795													0.615504																				-0.318654
CHMP3											0.314388			0.250988	-0.309608													-0.180433						-0.441869												-0.403295				0.406966		-0.300164								0.294846				-0.271533						0.0918651			-0.292025																		-0.137623										-0.225466
SYNGR1							-0.649004		-0.570692						-0.308168						-0.416604							-0.444401														-0.355528							0.463069	0.242568																																			-0.142812	0.914817				-0.204006	-0.740158													1.56025															-1.0981				-0.738909
SGK2											0.00670925												0.0161013						-0.201575																																																																-0.0106042																											0.102005
NYAP2											0.0959127																																		-0.159597			-0.249366								0.0773386																													0.109122																											-0.133595
VLDLR							-0.22976																																						0.253375																																																	0.112049																												-0.295879	-0.0673238
ZNF213															-0.455991					-0.255598	0.195145					0.242512																	-0.0958786					-0.26195		-0.321061		-0.373436								-0.192104				-0.385586	0.870216			-0.410089											0.170405					-0.101925					-0.336672														0.20593	-0.17756												0.493106
MID1					0.0390503																0.0509523												-0.0260235																										0.163685
CCDC180																													-0.870846																0.305667	0.146607													0.0313045																																													-0.766545															-0.205347										0.135156
TMEM70									-0.364729		0.488797							0.662782																												-0.21954																																-0.262847												-0.114201		-0.533973					-0.849904																	-0.872415									-0.430618
HNRNPK						-0.243783			-0.498198																-0.183285									-0.529638								-0.883935			-0.0989551	-0.600372		-0.321033		0.916954	0.369807	-0.473504																				-0.192512	-0.642096												-0.320756							-0.530618											0.269366																				-0.667247							-0.861822
SCUBE1									0.0806015		-0.112877										-0.244878																								-0.0316714	0.0834193																0.393021																																																																				-0.0738018
DLK2														-0.095833															-0.0981159				-0.140673													0.137684
THNSL2											0.264987																																		0.118408																																				0.245643			-0.398307																																			-0.284944
RASGRP3			0.461344			-0.23232	0.721787																																				-0.517195																																										-0.434737																		-0.191173	-1.36555
HK2		-0.339707													-0.506003					-0.239885						0.325668																			0.394378	-0.451506				-0.395981																			0.578309				-0.235015																	-0.586913							-0.703618							-0.401671																								-0.555047					-0.335407
BTN3A2							-0.943051		-0.371922		0.220311							0.436822																								-0.739838																		-0.671035					0.665074																											-0.430302																															-0.672723
TAL1												0.742165		0.356756						0.364266						0.478645					-0.603075					0.653798							-0.864671									-0.929554																	1.2975																-0.253238				-0.214588					0.128143					-0.253351												0.158125						0.679265			0.417454								-0.257134
NLRP12		-0.35992		0.323438							0.167281			0.259745											0.325736	0.642807																			0.825674	-0.32308						-0.805713									-0.281099																				0.516423								-0.421351													-0.298509			0.321036																							-0.492241					-0.514233
ZNF217											0.546135				-0.282772			0.549418				0.256375						-0.426993						-0.429392								-0.557404							0.214156			-0.69866								0.241025				-0.281601	1.69851																				-0.208755				-0.304003					0.358552																						1.64607							-0.11612
NSD2			0.280664								0.36469			0.193905							0.752668																			0.987556		-0.504909	-0.195452					-0.406882	-0.523111				0.834154																				-0.261731												-0.172419					-0.420664	-0.23947																																		0.478812						0.48677
LRRC61							-0.181149								-0.237276													-0.384639																-0.182416	-0.120109												0.204391								0.756425			-0.522188															-0.14102		-0.261611			-0.280427	-0.197802	-0.284982													0.328927																									-0.236519			0.417453
GKAP1																												-0.644648																	-0.171461					0.27164								0.409903																											-0.264163																-0.181123								0.779643
BIK			0.642226											0.128596											0.285357																																0.324366																-0.357201						-0.293023		-0.44614			-0.473722							-0.165159	-0.0608992									0.468164			-1.1876						0.595175						0.668711
SYTL4												0.655681		0.2809																	-0.63915																													-0.304838									1.631																-0.0862254																																0.960035
NID2																																							-0.508044
RANBP3											0.25222				-0.503543																			-0.296003																																				-0.201768															-0.177852				-0.278723														0.261939											-0.78117
AOC1																																0.0449008	0.0377475																											-1.24749																																																												0.197028
TRPS1											0.299869			0.168773																																-0.523164												0.462121	0.366032										0.977501				-0.249134						0.139706		0.492685								-0.261011								-0.434682							0.221297													0.577576											-0.258382	-0.283512				-0.312944
CCDC12							-0.453881		-0.350406									0.264065							-0.272246														-0.650568	-0.109961						-0.338128			0.276707	0.844633	0.332362																																		-0.140916																									0.68947													-0.610052
SAE1			0.158482				-0.292051		-0.455938		0.219478				-0.385388						0.380328				-0.336111															0.274847						-0.150083		-0.218021					0.485344												-0.260378																																						0.754889		-0.292274																				0.235685
ACP1									-0.412726												0.115445													-0.533869									-0.774043							0.536996			0.157448																																							-0.658814											0.331308		-0.344548
FBXO15											-0.157616																		-0.255797
SUGCT									-0.276992		-0.135421																																																	0.186828																																				0.0919482												0.133125							0.19852															-0.0810956
CCDC186							-0.420025				0.383129																						-0.299988	-0.31557								-0.567578																0.245003							-0.222404			0.424498											0.133112						-0.141806							-0.430101									0.551878		-0.198814	-0.310003						0.747564
SLC16A14			1.66803											0.26467																					-0.354734									0.0409171																																															-0.351272													-0.934726																		-0.294911							-0.27023
PARD6A									-0.149202		0.165831													-0.287982				-0.284965																						0.227925							0.537768																												-0.164557																			-0.354808										0.418582															0.218293		0.280948
SLC22A23																				0.141115											-0.472687												-0.813004							-0.239106		-0.418511								-0.333787																																																																							-0.269327
GPR183						-0.244622					0.408517							0.813698															-1.22645													-0.240991		-0.448755	0.569027	0.357317							0.298243	0.60483				-0.809656																									0.578217														0.7233									1.22346
DUSP1									-1.20344		0.382289				-0.501184			-0.580876																-0.623604												-0.822608		-0.268313				-0.494985						-0.296949		-0.433781					-2.68433			2.40737																-0.178827						-0.788842							1.01911													0.635566													-0.727263
C9orf78											0.335781				-0.260251																			-0.39014						-0.0520378		-0.636428	-1.99059			-0.680666					0.375564																						-0.411035																	-0.150112		-0.164206											0.223092														0.539027						-0.586316							-0.529057
IGLV3-9			1.74991																																																																																																											0.863763
FAM9B																																																													-0.187253														-0.0187719																			0.084085		-0.135787			-0.126329												0.057689
CARD17														0.159819						0.123831	-0.383232																		-0.282627										-0.429226	-0.249731							0.245946			-2.1134													-0.341127															-1.41683		-0.576218														-0.306747																									0.822811		0.68847
TOR1B							-0.624781		-0.198871						-0.275261																				-0.469493				0.78833																			0.363634		-0.424487					0.507729					-0.752677											0.479737				-0.268524	-0.229446		-1.42669	-0.214572								-0.358959					-0.281687								0.565852			-0.183493	-0.448022
POLR3K											0.302657							0.25322							-0.170159														-0.365786	0.256466																									0.895448			-0.779889										-0.597894																			-0.467531						0.959143																												0.810685
USE1									-0.675872		0.160264																															-1.06921				-0.693483		-0.131885		0.618409																				-0.329478																						-0.405993		0.391999
NCF1		-0.305727				-0.449065					0.314611										-0.521691				0.402361																					-1.39611		-0.49274																									-0.458401											-0.199706					-0.224115			-0.390391												-1.53073						3.12963												-0.402442								-0.958888	-0.865952
NEK3																																						0.149246		-0.376884		-0.437971					-0.254894			0.319147																	-0.309951																			0.418032																								0.53134				-0.191329															-0.616449
UNC119		-0.382052					-0.318211								-0.48394				0.00968627									-0.520776														-0.310438						-0.373935										0.276035				-0.428136																	0.230893											-0.474638																				0.759236				0.365469									-0.335466						0.185881
LAMP1		-0.443058		0.371498			-0.55544		-0.212643		0.539667						0.6119							-0.221806																		-0.445222						-0.305764				-0.679616												-0.360941			-0.236032														0.465937							-0.297496	-0.352476																																		-0.494214					-0.230757
SPINT2							1.37119				0.276261	0.73614																			-0.551494			-0.498793											0.386196	-0.42885				1.14907												-0.892928							2.29067															-0.231999	-0.345382						-0.471902										0.77594		-0.477554														1.31962												-0.36229	-0.583846
BCL11B							-0.475609				0.221445							0.175767	-0.615513	-0.194079									-0.375333		-0.562307			-0.583034					1.09539																		1.01805																					-0.00731918						-0.334858			0.585371			-0.122547																														0.533829
POLI											0.246957																	-0.269353						-0.200287					-0.331706	-0.147381		-0.481916							0.246314									0.433945							0.722206							-0.345464							0.149347				-0.103229		-0.270313					-0.702887																								0.453809		0.908341
NDUFAB1			0.153192			-0.235683					0.339403							0.115643							-0.249898									-0.0651017								-0.990515				-0.233867		-0.24811		1.01421			0.167981																	-0.191903			-0.436405					-0.377334														-0.610688											0.314608																				-0.234041							-0.202251	0.415391
DTNB									-0.56255		0.124364														0.367529				-0.632853																				0.265894									0.699331		-0.283203																			0.525274						-0.153694																													-0.392725
RREB1		-0.396098												0.234169	-0.361387									-0.380989									-0.325758	-0.0999782											0.232236													0.546289						-0.357476									-0.352467						-0.373816		0.574564								-0.207181	-0.343124	-0.0901973
ENTPD1											0.308314															0.564153																						-0.322765														-0.610037																														-0.655227												-1.47323						1.2444																			-0.291166		1.1263
ALDH1B1	-0.260228		0.340689								0.168743														-0.801631																																													-0.367758									-0.221404								0.3142										-0.52512						0.506552		-0.874073																		-0.657357						-0.186644		0.23907
MAPK14				0.21912							0.264356			0.243494	-0.422228					-0.171013						0.183647																			0.279685	-0.486933						-0.745607						0.110601		-0.40196		0.679281		-0.246192	1.1085			-0.738149													0.70573			-0.342125		-0.291067		-0.29966	-0.217718	-0.853614	-0.150869										0.2004																											-0.497253			0.49485		-0.520267
EXOC8		-0.427429					-0.332324				0.216154								-0.441731	-0.0243823				-0.254445										-0.135378	-0.29422			0.123779				-0.317575						-0.126924																						0.5026															-0.145437					-0.436086																																						-0.312275
DPY19L4											0.202427				-0.317893														-0.261647																													0.61526																					0.29241												-0.251534																																						-0.300468
PGLYRP1											-0.0862789				-0.189562					0.242561		0.406516				0.710501					-0.137641		0.177257																	-0.455268		-0.292356																							-0.315378										-0.226473				-0.434127		-2.08012																				0.223659									0.40644		-0.920912						-0.54027
PRPF38B						-0.226804			-0.618278		0.231257				-0.234417			0.274795										-0.260621						-0.545899					-0.839423			-0.790898				-0.324482																										-0.169735													-0.195622							-0.38489		0.117437																0.621116						0.646462							-0.292282							-0.316826			-0.403995
SLC24A1																												-0.477192	-0.466605				-0.385587																																						-0.336395																																													0.65216				0.350668			-0.187287
AC013489.1							-0.118078					0.0731816		-0.0661621															-0.105728																																																																											-0.12006
FAM71F2									0.179012																	0.212995																																																																												-0.144281						-0.0993056												0.454565		-0.600207						-0.329854
SPIC					0.0402933			-0.113334																																					0.0844435																																								0.12897																			0.128731														-0.147602
BNIP5											-0.139113		0.365562																																-0.115842									0.0235748					0.058217	-0.588613																																				0.077082			-0.16282					-0.141246							0.0668933							-0.0356378								0.00574314						0.153829
KPNA3									-0.461893		0.241457				-0.399473			0.319998																																0.211789																					-0.241447																				0.128926												0.42882		-0.217349																		-0.544915
PDHA1											0.164798														-0.423486																	-0.821823								0.342295																				-0.32743			-0.2327					-0.323459	-0.154593						-0.201053						-0.476154	-0.547666					-0.370282						0.439317							0.929197													-0.184362								0.684201
SLC15A2		-0.376052	0.539616														0.249433											-0.839348	-0.781375																																																		0.301087				-0.211986							-0.317549	-0.224375																			0.245913						0.717355
GIMAP2							-0.582809								-0.656431			0.303311																-0.454277												-0.586666																			1.75015			-0.880023		-0.278011			-0.325964								0.41171									-0.571831							-1.11179				-0.215577			1.21995
HLA-F							-0.848801				0.557756										-0.29067	0.267477												-0.28591								-1.15613			-0.116487			-0.301025	0.435649	0.830127			-0.224538									-0.785156																										-0.843079				-0.334274
ZNF236							-0.567178		-0.149283																																														-0.478535			0.473694															-0.437489										-0.307069		-0.156407												-0.46525
IGF1R											0.14278	0.238465		0.151409	-0.517183					0.254828					0.347669	0.55109								-0.213447		0.0761317														-0.431678		-0.648204						0.334598																					0.467766		0.72888		-0.152346		-0.211457				-0.373601																															0.620803								-0.454574					-0.472964
SNX14						-0.229448	-0.392553				0.351159				-0.521572		0.347115								-0.130512																	-0.797281																												-0.291773			-0.423853																	-0.403549							-0.590835						-0.278275
WAPL							-0.185308		-0.29315		0.263113				-0.322383																			-0.161897								-0.374041				-0.397972		-0.240817												0.159005				-0.246444							-0.412284		-0.279743	-0.324918											-0.117009					-0.288043																										0.376451							-0.317848								0.378659		-0.265816
SLC39A7			0.509218				-0.478975		-0.34983		0.297984						0.535847				0.234417				-0.267873									-0.112317								-0.336589			-0.16002												0.522136															-0.18495													-0.191387							-0.630686												-0.216254										-0.393454
TNNI2																																													0.237521																	-0.748646																	0.305365																															0.900574
ERFL					0.006175			-0.0867036							0.0301089														-0.342569																			-0.131432											-0.00916412	-0.359259																						0.0602468		-0.30421												0.114538																								0.162256												0.218227
IL32							-1.0041				0.280153																	-0.639173																						0.898067							0.647169																														0.468709
SVIP											0.3784							0.162383																-0.585928											-0.43258					1.15196												-0.776305																													-0.572296										0.590206		0.253074
MRPS6						-0.294886	-0.60702		-0.237487		0.25666																						-0.352229	-0.327277											-0.279662		0.044483			0.579483															0.424222					-0.397127																0.345244						-0.299926											0.296517							0.305768						0.4262													0.44156
ENO1						-0.234899			-0.85695		0.328144	0.244588		0.323791	-0.405502										-0.359047									-0.180775						0.0655776		-0.470198				-0.614459		-0.538163	-0.283514	0.427893			0.369677									0.497362											-0.355664												-0.203473						-0.196063	-0.447668											0.78823		-0.469688												0.657167													-0.952893	0.52788
MCCC2									-0.388238		0.152145														-0.425033																	-0.598193								0.449059			0.388019					0.365365				-0.410069																	0.177126								0.309458																0.217746	-0.173419	-0.370364					0.557079				-0.685529
AC134669.1											-0.0787508	0.15736																					-0.339459																																																																														0.220978							-0.0125838
XRRA1	0.825116																												-0.293296																				0.464888											-0.479271
UBE2Z											0.291294																								-0.476871				-0.695804			-0.506298				-0.73945						-0.389909												-0.55928						-0.299679			-0.247809								0.646862							-0.228637																										-0.36665
POLG2																												-0.808082	-0.69577					-0.405156								-0.430584																																					-0.371964																		-1.24137
TONSL			0.414112				-0.229974													-0.303913															-0.761671				1.2587	0.55716									-0.43656				1.05932				0.319884			-0.227995																			0.340473											-0.761351	-0.248567												0.68144																						0.70325
AL133352.1									-0.0942963		-0.100278															0.153854			-0.519891																																																								-0.130019														-0.217411																					0.423574
JAKMIP1								-0.0752512																																						0.133321																																																		-0.0399191			0.0216743																0.00146958				-0.595272	0.359336
AFDN	-0.345067										0.272441			0.288714	-0.536859							0.386916						-0.438831			-0.395423														0.317837															0.301821
IGHJ2			0.609553								0.0859336																																					-0.352651											-0.0433809																	0.108681									-0.258306								-0.0589197			-0.0783403												0.148049		-0.00184579																						0.100699
CIR1									-0.368393		0.30998				-0.228427			0.540567							0.173084			-0.254821						-0.135103								-0.761479						-0.276206		0.72185																																						-0.236796				-0.489719																						-0.88033																-0.402725
ZBTB3											0.254747							0.946324										-0.273316										0.261483																				0.381181							1.80645			-0.774004											0.52887		0.353175		-0.127737		-0.179868					-0.0106688							-0.451604																			1.11214
ARMC12																																																		-0.215258																													0.36664															0.0962154																		0.129098
RCBTB1									-0.319021		0.153903																																			-0.313628																											-0.61855												-0.259606																																																-0.470486
IQGAP2							-0.713842							0.12946											0.166609																	-1.66113				-0.38712		-0.25372				-0.59562																																																		-0.284518															0.68944
PLA2G4C															-0.199094																					0.709864				0.228595						-0.224457																																					0.319649					-0.920229
BACH1									-0.278602						-0.449903			0.395631							0.31748	0.33857								-0.385692												-0.751029	-0.439757					-1.1069													-0.739465			0.542652		0.0444736								0.903598	-0.181264										-0.209316																																									-0.969415
RPS10									-0.802971		0.144121																		-0.549824					-0.277902												-0.394359				0.588828		0.363112																																								-0.455155																															-0.297936								-0.41067
CCDC122									-0.303124																				-0.265245																				0.575836	0.472532								0.398407				-1.236																																								0.298518		0.440631																										-0.61433
CDC42EP4																																								0.107929					0.623137					-0.312166		-0.473088																					-0.288385								0.728653					0.23684			-0.377787
AGK			0.248168			-0.235134	-0.989781		-0.367715															-0.360982	-0.452444				-0.273368											0.136485		-0.91385			-0.404946																																								-0.217727																		0.288016																-0.311802
TUT7									-0.278241		0.314211				-0.30703																											-0.725417				-0.314818						-0.496716						0.75039																																											-0.130722		-0.305556							0.762317						0.354623
RPL7L1									-0.357155		0.258436				-0.386921			0.280845							-0.325963									-0.192123								-0.891316				-0.36473				0.410807								0.081559						-0.173922	0.511488					-0.367867			-0.249207												-0.253924							-0.405046					-0.559049						0.277585		-0.447953											0.777494														-0.296796
GPR63											0.181499																													-0.136606									0.203057																																				-0.0715486					-0.332441																									-0.276956
PYM1																		0.15325																					-0.87872			-0.465054				-0.367541		-0.219208		0.541768			0.209733					0.487085													-0.27955																										-0.484888													0.71696
IRAK3		-0.541242									0.321046	0.517676		0.325134	-0.419256										0.1978	0.211969																-0.454253			0.367134	-0.665622		-0.247578				-0.630922						0.475608											1.65427												0.60377		-0.125557						-0.174004	-0.232676														0.351664													0.802119											-0.392805					-0.836394
MTMR3											0.531233				-0.45254					-0.370097					0.0820171	0.180043																						-0.269826				-0.816543						0.453053																					-0.298564		1.02731								-0.337792													-0.403694			0.586673					0.379178
FCRLA		-1.00718																		-0.444797											-1.0585																																															-0.400485							-0.218724																1.24843	0.215674		-0.6007
TAB2											0.382213			0.221031																	-0.394743		-0.377051	-0.329364								-0.383991				-0.678681			-0.337672									0.294834															-0.243585								0.63121			0.0689182	-0.308121					-0.356442							-0.689685																															-0.519464
DDX39B		-0.26457									0.243277				-0.42034					0.0227141									-0.497606					-0.159642								-0.311972				-0.514402						-0.19983																						-0.196735											-0.203651					-0.609126
XIAP		-0.337835		0.111082			-0.583865								-0.537219		0.431904																													-0.284572		-0.143521	0.240591															-0.177957																									-0.289883																											0.722021														-0.496786
RAB20											0.198377																																		0.502856	-0.276585		-0.285418				-0.485674								-0.364063				0.455209																								-0.792256	-0.152152																																							-0.279659
POLD2			0.352815						-0.680671												0.178137				-0.704093														0.632847											0.664205								-0.147939				-1.04919																	-0.155496																								0.732904		-0.539968																		-0.379843
CXCR5							0.468667		-0.276865		0.146722				-0.219423				-0.468142	-0.232791			-0.364353	-0.179608							-0.829026																			0.359947																																			-0.279793																	0.172459																													-0.225374
SEPTIN3			0.292575		-0.00220933																		-0.0613785																						-0.112708																	-0.164816														0.0395736																		0.0927643								-0.0794097		-0.146439
HAVCR2			-0.250988				-1.34875																										-0.459859																		-0.927165		1.63073				0.564845									-0.21742													-0.540843									-0.493012									-0.79073					-0.264372		1.06114															-0.313607				-0.281855								0.821303
PROKR2								0.118758							-0.061883								0.0428673																									-0.166812						0.068063					-0.130971														0.0769129																		-0.278175					-0.117835												0.0366974				0.0135923								0.138899										0.0482283
KBTBD12			0.265278								0.148629				0.153341																																																						0.372395																	-0.178489																	0.124744
ZNF354A																												-1.13378																														0.468914													-0.454234																			-0.197426
UBALD2											0.416729									0.0368149						0.213258																	-0.19613					-0.354241		-0.298413		-0.493632						0.583234						-0.626566	-0.978141								-0.296525						-0.185168										-0.427706																											-1.71622																	-0.84833
ZNF350							-0.441325		-0.143515								0.398814	0.756542																-0.256742								-0.323903																							-0.625812																																							0.286049						0.28864
TSEN15						-0.241162	-0.706701		-0.633468		0.195643														-0.425398				-0.276812				-0.625715						-0.513836			-0.44474						-0.315834		0.54097																							-0.224875												-0.151799							-0.389301											0.11229																				-0.394987
RAMACL															-0.22616						0.398094																		0.137236																																																				-0.381951																		-0.463704
ZNF77																																	-0.923172																									0.424731																					-0.272998							0.166511																		0.553358												0.626417															-0.501091
CD2BP2							-0.27186				0.309499	0.177934						0.29086								0.15949																-0.823537					-0.0702148	-0.209089		0.438382										-0.174637										-0.33994								-0.366058											-0.213683			-0.637744		0.338058																				-0.230386									-0.209534							-0.346611
TAF15									-1.04876															-0.170216	-0.350944								-0.541909	-0.327071														-0.293789		0.751477												-0.381416																							-0.0998711																		0.251741	0.76879						0.46834							0.520014						-0.50208
SLC22A18							-0.318057				0.258722																																															0.354498				-0.740482											-0.347808																															0.654039																		-0.393002
ATXN3									-0.631174						-0.415509																											-0.633969				-0.348027				0.257405			-0.164532																	-0.259502			-0.323223						-0.264272						-0.175691
KLK14							-0.154434																						-0.161957																															-0.232172																																																																		-0.126338
SLC25A25											0.340138													-0.332711	-0.449714								-0.569891	-0.194727								-0.2869				-0.377295		-0.173969										0.516012		-0.223305										-0.668591											0.232763					0.455882				-0.461401											-0.550604									0.518286						-0.838435													-0.239192
IL7R											0.679968								-0.544891															-0.363087															0.553646			-0.630723	-0.41054				0.56636																												-0.191212		0.643309										-1.62765
NPIPA1																													-0.54782																																					-0.200787													0.395358			-0.259011				0.313117
RPL22						-0.108605			-1.00573		0.227359														-0.124011									-0.618818								-0.997053				-1.05183		-0.336984		1.04837	0.91995																						-0.455505									-0.36836					0.366617	0.268003				-0.651634													-0.451104					0.229642				-0.127521									-0.495652							-0.379935	-0.432302
PROX1											-0.0931719			0.165464																																																																															-0.0109104																	0.00241918				0.298585				-0.0983754
WDR49																			0.245379																											-0.223433																-1.00784											0.101828													0.745264																																					-0.135724										-0.402295
NEIL3														0.296251						0.0912378	0.304273																			1.37783			-0.565438						-1.47394				2.13311				0.324157													-0.643665																				-0.419375													0.82335	-0.208057						0.2702
GCNT4																																	-0.391835					0.20914											0.271824	-0.172392																							-0.156879														0.462896																							-0.40875										0.540112
H2BC4											0.420518			0.568576																										0.185157												-0.580125	0.580805																																					-0.512142																								-0.721093		-0.767773			-0.430099						0.537238
NT5DC4											-0.0260403			0.0906293								0.24093				0.189189																			0.166713							-0.22914								-0.68901															0.0258025											0.475075					0.294756					-0.0213413																										-0.339972			-0.604288				0.325397
ICA1L																												-0.500492	-0.259146				-0.775459						0.0689049											0.267025								0.42412																																-0.205391												0.149441		0.369197					-0.10555
GFM1											0.448135				-0.182619			0.241282			-0.163202				-0.322352													0.164822	-0.556975			-0.963523				-0.16589		-0.368898										0.940947																					0.140154						-0.222077												-0.901812						0.42984																				-0.391482
SYNPO2																		-0.223223													-0.364499																													-0.988995										-0.371212																		-0.435181		-0.24028							-0.511989																																		-0.497274
FNIP2											0.333189							0.218191							-0.49216																					-0.210785						-0.235413																					-0.311193						-0.479195		1.02788		-0.165831	0.209649		0.375616		-0.793714		-0.137609							-0.852212							0.185551																									-0.396846
VDAC3						-0.337184			-0.429603		0.491763			0.53429											-0.216777									-0.374206						0.154756					-0.350043					0.815487			0.453897																										-0.142586													-0.361449											0.376511		-0.192799																		-0.321241								0.512829
CD163											0.410869										0.421537																								0.89402	-0.618876		-0.304654		-0.282806		-0.514092										1.14171																		0.261342	0.742961							-0.637271																																					-0.292337				-0.424047
JMJD8														0.168387			0.543797								-0.354752																																																-0.243502													0.436096				-0.392896													0.508627							0.415527
FAM124B											-0.134492	0.254956		0.221171																																				0.237441										0.432012									0.535211										-0.237496							0.442074
EFCAB6															-0.0982462														-0.151678																					-0.077037
IMPA2				0.200026							0.354783															0.22583																			0.702014	-0.377889		-0.264842	-0.260106	-0.313693		-0.539369								0.956585				-0.663944																										-0.226116													0.202705																						-0.191285			-0.424209					-0.87303
TRAF1											0.394036								-0.351173									-0.473218	-0.766733				-0.551928																																														-0.189268					0.231824	-0.328762												-0.532128																																-0.295216
BFSP2			0.559432																																										-0.116908				-0.304394				0.473407						0.164352																						-0.275223			-0.152278																			0.1889	-1.06628						0.230593
CAPN2							-0.736847				0.597732			0.28251				-0.173898																														-0.455799				-0.502177																																		0.447156		-1.18542			0.135999	-0.329297										-0.325001	0.313093																				-0.382981
KCNMB1								-0.193382	0.0958387		0.236759	0.196421		0.25625																						0.415489									0.170653							-0.380102							0.189184			-0.930517																	-0.702851							0.753879																																		0.105375									-0.292987
CHST11											0.27038			0.25221	-0.202127																											-0.376254				-0.393678						-0.432165						0.446591																										-0.384566						0.302453
FNDC7											-0.0981597																																																																																																			0.0521592										0.112794		-0.0983171
PSMD3			0.150906								0.291887										0.316358																		-0.404461			-0.841874						-0.280123										0.700046						-0.296679									-0.35217																	-0.340725													0.622685							0.688167																			-0.166621	-0.396901	0.381064
PMAIP1									-0.467473									-0.461536						-0.291022	-0.214707														0.6784			-0.291908								1.19479										-0.455766		-1.17746			-3.46884		0.215708	3.17063										0.865849	-0.460225											-0.514856														0.529032																			-0.34022					0.374847			0.751786
STIM2											0.274922																							-0.219957																												-0.816558																																			-0.57058																	-0.729193
ETFA			0.15435			-0.295159					0.212551	0.205516		0.28358											-0.384043									-0.151441	-0.260001							-0.515355			-0.264978	-0.249159				0.718912			0.297861											0.302741																												-0.512323											0.191698		-0.3352																		-0.430773							-0.921201
PRPF31															-0.356847										-0.127656									-0.19587																0.26206								0.147905												-0.139043	-0.371972															0.171243						-0.353769											0.418847							0.69791				-0.440951									-0.627879							-0.295257
MED20																		0.159016																						0.267454		-0.300685							-0.355338				0.858508												1.69875			-1.06706					-0.315354						0.276937																																					0.911574
KIF11			0.612248																		1.70877																			1.55231			-0.140134					-0.391396	-1.72438				2.63642				0.443989																						0.618218					0.180987							-0.687037												0.703248							0.414294															1.55607
OAS1											0.80145				-0.312913					-0.532692					0.272202															0.234799					0.239096		-0.403221				-0.961367									-1.00367										-0.409585			-0.450372					-0.408258										-2.33886				-0.396532		-0.641229																1.92961
TEP1		-0.482058									0.204234				-0.461189											0.233737		-0.61351														-0.197104				-0.274627												0.438103									-0.172797						-0.251929						-0.149612		0.405607								-0.273525																					0.319709	-0.0499347					0.434737
C1orf115												0.117757																-0.524297					-0.213361															-0.265609																							0.218009			-0.229427																																			0.813802	0.321587
MTMR1							-0.194944								-0.730066					0.232275	-0.205327								-0.333171																													0.393332																															-0.597213	-0.371718																										0.778934
CCDC106																												-0.836683																						0.506836																				-0.263218									-0.193321											-0.520795
FP565260.1																																																										0.722353							0.746872			-0.764009											0.293601											-0.431327													0.432172																-0.606473				-0.44204							-0.91124	0.378776
PPIAL4C								0.131216			-0.184588		0.169417	0.118956	-0.142506														-0.212044			-0.0282395																																											-0.258118																		0.00108529			0.0233367			-0.0426846					-0.0465221	-0.0831513			0.167716							0.161116											-0.151349
TPRKB									-0.426499									0.120292			0.293674												-0.65799	-0.255484								-0.370159								0.905965			0.188127											0.154617						-0.307738	-0.73076											-0.430732										-0.412581											0.654035		-0.403692					1.10317
RNF5											0.255525			0.22126	-0.554224																												-0.213094			-0.238259				1.2667																		-0.465863		-0.740611			-0.286898											-0.13579																																							-0.515039							-0.466341
CCNB2			0.891995								0.145785										2.31686				-0.340098			0.735214												1.76326									-2.85892				3.3414				0.856491																						0.24082												-0.346928												1.00254		-0.429994																				1.42094
GGT5																																																0.0789979
MEF2A									-0.261559		0.399819						0.443142				-0.163563				-0.143654						-0.37996																																																-0.254123																																			-0.754579															-0.288727
TNKS2											0.397751				-0.290066																											-0.832093				-0.415224		-0.372919																-0.329068		-0.126447																		-0.161076																										0.773308						0.351944
GPR108							-0.592047		-0.499849		0.25183										-0.149597													-0.432869						-0.174065		-0.680263				-0.546908																																						0.261693					-0.269364			-0.48027											-0.160036							0.767312									0.214341
ZNF593			0.729148			-0.06155			-0.475986									0.384214							-0.511315																	-0.238904				-0.246557				0.41702												-0.351572								-0.534372			-0.291763					0.117017														-0.640637											0.118649							0.664891				-0.428542									-0.49094
PDPR							-0.38706								-0.89259																			-0.382525								-0.926942				-0.751887																																							-0.338811				-0.262902	-0.296464
PLEKHA4									-0.185337																																	-0.13628																												-0.252658									0.498456											-0.261543
POLD4									-1.13016																																	-0.6738				-0.76165				0.371762																		-0.245908																								-0.365118		0.257424										0.34722						0.501184													-0.315021							-0.39976
ITPRID2											0.0869088	0.268524		0.456813	-0.626442										0.243427								-0.231272									-0.337558				-0.335195		-0.187322				-0.663363						0.518074								-0.311696													-0.20993		0.723218								-0.251161																																												-0.42878
CDK2AP1											0.341261	0.621452		0.516591								0.119798			-0.255894																					-0.272343			-0.655648			-0.511568	1.00526									-0.932603							1.73916																-0.169813																		0.226477	0.525067													0.856404								0.175929								-0.631317
METTL6									-0.271385		0.283508																		-0.184676													-0.28074																0.849353							0.41226					-0.550376																																												-0.428685		0.682906														-0.414083
PDE6D							-0.204154											-0.106241																-0.161785																0.832036								0.125979												-0.170536		-0.200998							0.144561					-0.123363								-0.35674																																							0.578146
TRMT9B														0.174325														-0.338305																																		0.416218																															0.184532							-0.314217													0.010567		0.106514								-0.145772
DDX58															-0.394866										0.189585															-0.203236		-0.722649							0.305781											-0.505235		-0.430143																-0.568726			0.583167				-0.424051			-1.90631		-0.466442							-1.01892																			0.58258
CREBZF							-0.418425				0.41496								-0.23543									-0.832535	-0.403467													-0.51902						-0.31711										0.183382						-0.289282																					-0.24841					-0.331563																				0.614176																					0.622718
SH2D4B											0.205589						0.0172089																																																																															0.0539063
IRF9							-0.276744								-0.32997																															-0.371356			0.278001											-0.479306										-0.320591																		-0.528578		-0.538351
RMC1											0.302118							0.639825																-0.283804								-0.653939	-0.218795
PSKH1							-0.5156													-0.121006								-0.650471																														0.526835								-0.276366				-0.250304									-0.390168						-0.287155					-0.558014																																	-0.162087
MAML2											0.254393				-0.259349																-0.252079			-0.310737					-0.552883			-0.446154				-0.809815																																	-0.446659							0.451329											-0.70251							1.03502
ZNF589		-0.271957																										-0.796668	-0.238102																												0.193713																-0.229093	-0.259717					-0.288034							0.348271					-0.240143																		0.830885	0.238802
EBI3														-0.187731											-0.408656																							-0.193304	-0.195194																										-0.240575																										-0.810732									0.264696										-0.236209
RPS16		-0.139362							-0.934904		0.409161				-0.184825										-0.175939									-0.701384								-1.09919				-0.895394		-0.34236		1.21127	0.851252											-0.185567										-0.183963	-0.371439												-0.244866			0.253121				-0.835754											0.122089		-0.189675																									-0.485223	-0.405994
AGAP6											0.12176																	-0.664715	-0.643353										0.119331																			0.229287						-0.342157																						0.156323
CD274											0.142832									-0.0227874		0.438168																														-0.346538								-1.79855												-0.25885														-0.816962		-0.993015		-0.326844							-0.700349							-0.260392																					0.482913			-0.254188
WDR73											0.15839				-0.479979														-0.163852					-0.336802	-0.616545																							0.646271		-0.21191				-0.333564															0.33156							0.203764											-0.610648						0.557987													0.383327
B4GALT1			0.309058	0.248313							0.342773							0.230654																		0.814709																																0.339823		0.138369															-0.196087	-0.203032			-0.400037	-0.463241				0.319774																1.38339
KHK																												-0.467634																																											-0.480742																			-0.566638
ZNF410																													-0.190694										-0.493073																										-0.868289			0.608314		-0.301091								0.343869																																0.477661
NR4A1		-0.372611												-0.173783				0.265166				0.0484641																						-0.268848	0.204883																	-2.0087		0.0504529	-1.61445			1.33771										0.764269	-0.880242		0.325047					1.03568															-0.474768			0.257749																													-0.684105
SRFBP1											0.22324														-0.58314																	-0.805916				-0.14405				0.334456		0.308446										-0.273202									-0.48306							-0.090056							-0.158016												-0.651721					0.186472	0.340377
LTA																			-0.417175												-0.302499														-0.485618					0.59257														-0.251098						-0.804021																					0.176769
ZNF625																																																																				-0.187397						-0.272106			0.204595																										-0.108706						0.80136	0.0607116
PHOSPHO1														0.18117	-0.215173					-0.165088						0.770476		-0.206495															-1.58237		0.1338					-0.666769		-0.443412																												-0.162602	0.551374				-0.262059	0.514527			-0.402178					0.3606																										1.26591								-0.561
PABPC1						-0.123094			-0.769581		0.492569			0.119546				0.149968													-0.207673			-0.887225				0.168398				-1.05654				-0.912538		-0.533508		1.28496	0.869821	-0.782733			-0.58758							-0.59353		0.153671					0.22712			-0.312442	-0.573063															0.474748				-0.706446													-0.381275																		-0.589803							-0.691041	-0.525133
ENDOG	-0.324097													0.114023																			-0.351087						1.26892									-0.233441																-0.849677										0.0677734										-0.538593		0.325399				-0.31988
VIL1														0.274474																	-0.478423																					-0.77438																																																																			-0.387561
FTCD																													-0.289802
IFT22									-0.590653															-0.194141																					-0.157976					0.567751		0.305417																											-0.350103																							0.272515			-0.369586																									-0.398134
CTRC											0.208463				0.0363535																																												-0.0719832	-0.364594																0.0206828									-0.107122
GCLC							-0.275602				0.400242														-0.507984																	-0.478199	-1.41251															0.522649																					-0.616666		1.05352			-0.3023
PGAM2											-0.066944			0.0931515																																																													-0.0347294																													0.00830913						0.125765												-0.200652			-0.13348
PGK1				0.276856							0.631612			0.259529	-0.187238										-0.172768									-0.348377												-0.256213		-0.588116		0.414156																						-0.163077	-0.473377												-0.111805							-0.746979											0.334704		-0.275872																		-0.735337							-0.653857
SMIM29															-0.268243																																																																0.331874																								0.177704	0.815899
UBFD1											0.260582			0.343197																												-0.184532	-0.239389															0.412922							0.548209																			-0.213953				-0.387986
USP43																																																																																																0.182488																										0.0443604
TRAV21														0.133541														-0.312036																									0.327839
JCAD							0.0066051							0.158942																			0.125474																						0.0840191	0.121591			0.052837		-0.0327663																																						-0.0681416										0.643561			0.0221677											-0.136488					-0.13417
TXNDC2								-0.120953																		0.0767552																																		0.230869																																										-0.0176326				0.0339362																			0.158365
NADK2											0.376657																	-0.625863																								-0.541542																											-0.174478											-0.543885
MMP2							0.112237				-0.318277						0.0655645																-0.214053																													0.854986														0.126876						-0.176026																																				0.116546									0.0533948
GRIPAP1	-0.157327								-0.32481		0.294398				-0.439292																								-0.583983									-0.383877												-0.602549																			-0.110001										-0.336254		-0.0907496	-0.338238																		0.70063													-0.536717							-0.385475
C3orf70			0.277797						0.0482834																																																												0.29267																														0.117746													-0.271258
IRAK2							-0.580718																																	-0.154733					-0.522102				0.318042			-0.282949								-1.45762					0.746318																								-0.213052														-0.714741											-0.404441									-0.41446
VSIR				0.29931			-0.351302				0.666277			0.656783	-0.214611							0.261785												-0.193256								-0.721885				-0.469326						-1.22149																		-0.663421			-0.416604																			-0.712256										-0.347943
BTBD3												0.319322			-0.405495																								-0.523171						0.221602							-0.114342																													1.12143										-0.425675																																-0.213422						-0.351865				-0.527313
CD79B		-0.615071				-0.115638									-0.345096			-0.303308	0.0944162	-0.612617	-0.677512			-0.415943							-0.219616								-0.454516	0.169381										0.853738																				-0.408441								-0.303626														-0.613168													-0.283789					1.08814																					0.318361
PLEKHA1									-0.458741										-0.465445										-0.547703				-0.472582	-0.391293					-0.296058														-0.324767											-0.248272	0.580504	-0.288166													0.487049								0.327782																	0.949791															-0.743866	0.556654
PFKM																																																		0.358602																				-0.59249			-0.359955						-0.237064																		-0.901818						0.425098
DCUN1D3							-0.247377				0.200249									-0.114314	0.538102				0.617431																									-0.25663								0.198067		-0.774976					1.02472			-0.467375	0.732911												0.819494																						0.208418
AC242842.3								0.253711				-0.107463			-0.10183		-0.166846
EXOC6B	0.175188						-0.225193												-0.199009														-0.332506										-0.0773421						0.331414	0.240466																-0.354551																	-0.269418		-0.243105	0.461856				-0.23835																																											-0.2959
CC2D1B							-0.92233				0.442909				-0.323442					-0.102693																																												-0.171145															-0.66408										-0.290564																											0.954727
IGF2BP2												0.588273		0.308941												0.317957																	-2.03162									-0.749608										-0.465132																			1.71362																				0.496715																						-0.525302					-0.295309
LSG1									-0.508233																-0.470212				-0.20931																					0.331908								-0.13129												-0.208044									0.113626																		-1.40266						0.569632							0.887685						0.476981														-0.359721
KPNA2			0.47159						-0.550842		0.169355							0.255744			0.95789				-0.342862														-1.0304	0.551551									-1.07642				1.67703																										0.192932												-0.2686												0.924852		-0.336853					0.985399															0.814887						0.556969
CHCHD2			0.454701								0.465963			0.181286	-0.365719						0.277976							0.220046						-0.490916								-1.10012				-0.569304		-0.482789		0.74873			0.285255															0.175332				-0.361283	-0.523616																			-0.916635											0.213038		-0.552057					1.22046													-0.280934							-0.485017	0.387581
GDAP2														0.387429				0.121589															-0.300214									-0.33584																		0.182224																																					-0.823168													0.402831				-0.497577		0.414072
RRAGB									-0.321311												-0.205587													-0.319438								-0.301252				-0.183688				0.348154																																							-0.144	-0.363902												0.155862	-0.248253
MRVI1									0.280014		0.198051			0.38843							0.772766					0.689501		-0.970509								0.538038									0.248322	-0.237639				-0.404118		-0.828986									-0.253694																		-0.241522				-0.169107						-0.240517																						-0.188777														-0.234376			-0.551421	-0.338443
EID2B									-0.709376																				-0.498001										0.0654642																																								-0.276278					-0.301786						-0.625012
ZFP69																																	-0.286387																	-0.361039														-0.452386		-0.239814													-0.256811							0.205345											-0.211088	-0.176921																		0.523374			-0.439889
LUC7L2						-0.247246			-0.457086																-0.0911104								-0.527508	-0.344347					-0.671962	0.108291		-0.717799			-0.153327	-0.490855		-0.228874		0.711819															0.349457			-0.393602		-0.188463		-0.30485												-0.200427													-0.428278								-0.245681					0.77282													-0.362115
PRCP						-0.275677			-0.330205					0.180153	-0.204527		0.9468		0.521521		-0.14332	0.348019												-0.236574								-0.267416							0.13455													-0.82385		0.308475														-0.291481														-0.697686																		1.04466													-0.415895
KCNK13									-0.214645		0.100468										0.252536																											-0.398617																															-0.163712							0.287073																																					-0.172093					-0.158506
ASXL1											0.265342																		-0.398134																			-0.314082																-0.368455									-0.354609	-0.273472											-0.332447									0.501711										-0.909983						0.949905																					0.252109
PRR4																								-0.098271					-0.328602				-0.160486											0.151708																0.143301																																								0.334832
ZDHHC13							-0.276001				0.192359				-0.313704																									0.250472																									0.756489														0.203517												-0.529495			0.154551									0.482184											-0.44321		1.15256									0.194579
HES6							-0.407058																																				-0.650737							-0.298993
PSTPIP1		-0.469051					-0.632093				0.558331				-0.632076													-0.363151											-0.332836									-0.33808				-0.437143												-0.209349															-0.132399		0.713989									-0.696898														0.653353						0.564769																					0.273885
IL27RA		-0.277454					-0.525091		-0.531662		0.224842																						-0.514679									-0.376692				-0.205737		-0.270372																	0.743166			-0.81497					-0.382617													0.950531																																					-0.381207						0.381016
MESD			0.193464						-0.851166		0.249789				-0.342567						0.0895044				-0.140107				-0.145177													-0.537831						-0.26631		0.620014																				-0.483276								-0.367839				-0.240619										-0.810823					-0.403366				0.165085									1.54374
OGFOD3																									-0.249756																						-0.148136	-0.204171												-0.376435				-0.325621																						0.352049																								0.445382				-0.373771									-0.412089
C17orf107																																																													-0.088792			-0.110091									-0.120892																																					0.0828626
TRAJ37																													-0.493102																											-0.0899372																															0.101067												-0.0695558													0.0654024														0.0728339						0.0514528
ILK						-0.418914					0.301563														-0.0690606														0.867576						-0.334557	-0.327399		-0.301681				-1.07074													1.06933			-0.657166										-0.302276							-0.119644						-0.175474			0.253128																				-0.247858																-0.522794
SDF2				0.198154			-0.431073		-0.526568		0.319993							0.383176							0.272284																																	0.203095						0.100786	0.366206			-0.284137		-0.691899			-0.500473											-0.0979491	-0.138841	-0.09441						-0.320391					-0.343566																	-0.557113
DHDDS			0.180461								0.470085																		-0.344286																																																																																	1.25887						0.778822															0.652198
AC093827.5																																																				0.169125
CD38	0.403603		1.81969																						-0.61224															0.359434		-0.637842							-0.614987				1.51565																			-0.32425																				-0.879317											-0.342613							2.48465									-0.652648						0.473071						0.510549
C1QTNF3-AMACR					0.0691289																								-0.159959				-0.109322																																																			0.100021																										0.0234173
C5orf51											0.476842							-0.195812																								-0.607246				-0.66886		-0.225388		0.497542															0.69886			-0.395656																	-0.271865							-0.236226					-0.641288																			0.724922
ILF3						-0.287336			-0.264168		0.289338				-0.151318										-0.306434						-0.385571			-0.381989								-0.945545				-0.585694		-0.34188		0.337616																						-0.181508	-0.432484												-0.183784	0.321073				-0.150837	-0.062761												0.458806							0.660534													-0.28444		0.0840552					-0.458504
CAPZA1						-0.24579					0.572575			0.406319	-0.277028																			-0.48395								-0.779375				-0.333484		-0.383063		0.256839		-0.405843																		-0.263097			-0.209997					-0.250239							-0.275714							-0.501192																		0.985945																				-0.301524
TMEM63B											0.407578			0.457942				0.168964							0.383903																		-1.82677									-0.779279						0.359391						-0.374628							0.577756										0.681156									-0.396468
IL6R											0.421081			0.450204								0.561957												-0.270205											0.748617			-0.318055		-0.777223		-0.754099													0.588135								-0.49705											-0.165276						-0.413024														-1.18524												1.71693												-0.272826
CEL
ACOT2									-1.02																-0.367557																																																											-0.812675	-0.179547																				-0.530603																		-0.666561
ENPP1								0.20594	0.0870015																																																																												-0.110228																												-0.00960598
EPDR1																					0.565818																			0.543664															0.233536				-0.217857																				0.249651												-0.214849										0.354671																		-0.380111						0.368255
FAM89A																	0.537319																																-0.292269													0.618996		-0.359321																																	-1.26042																																-0.518146
TMEM30B								-0.0901742																										-0.17879				0.10966																					0.0914594																												0.223323									0.0517957
UNC45B							-0.228721																																						-0.0832414																														-0.0209956							0.120464																	-0.0277908													0.0477365							-0.369226
MARK4											0.281364			0.380968																															0.3566							-0.528911						0.209509																					-0.487871		0.61611								-0.25013												-0.342747
ITGA5							-0.610065				0.416331	0.18884		0.268898	-0.612127										0.239763																					-0.290756			0.252286	-0.313065		-0.482268																	0.842893	-0.306251											0.867944				-0.29721				-0.314061								-0.889867					-0.274545		0.300413													0.524187						-0.57233		-0.153587			-0.191996					-0.598274
TOM1L1												0.346428																																	0.105448															0.212543									1.58708																																																0.701389														-0.159554
LASP1				0.244023			-0.896819		-0.325344		0.381793	0.102438		0.404094	-0.290269																					0.569471						-0.572687				-0.597584						-0.929146						0.24143						-0.200243						-0.565968															-0.342459				-0.366493																									-0.591597									-0.22871						0.0804905
SLC25A30									-0.337492										-0.243944						-0.394167													0.192919										-0.171337										0.233473																					0.229652		0.417182		-0.128173
SMARCE1						-0.499953			-0.487056		0.286266																		-0.341429					-0.179803					-0.59934			-0.970381				-0.4576	0.35417			0.749782	0.353079																																		-0.184322					-0.145339																																	-0.704706
UNC5A																			0.00530699																									0.0622568	0.102913			-0.177737											-0.219647		0.0306213																																			-0.239571								-0.0691786								0.00278083																				-0.119549
SEMA5A																																																													-0.26746																		0.571447																						0.437782																			0.4789												0.118883
C17orf58							-0.41383				0.0540729																															-0.20012																																					-0.471972					-0.198215						-0.489327													0.463586							0.255809															0.203322
UBE3A									-0.579285		0.403163														-0.194196									-0.192888				0.253125	-0.529336			-0.875484				-0.226537		-0.346736										-0.23476														-0.222185	-0.25202											-0.201447	-0.14316																									0.673854				-0.689486		0.400529							-0.496446
P2RY11							-0.640069																		-0.288795				-0.346338				-0.302664																																			-0.466538											-0.305768		0.29828																																																		0.450915
RAB28							-0.221347		-0.428545		0.289214																						-0.448518						-0.649649			-0.479097								0.423948																				-0.271505									-0.134716						-0.132174					0.318565		-0.351217					-0.604092													0.612347																				-0.40517
ABL1		-0.268645					-0.32914								-0.466594		0.173093																												0.211759													-0.442164						-0.303018																	0.663979								-0.148275														0.244512																				-0.198748								0.540414
HMG20A							-0.417429		-0.168372		0.30244				-0.412993										-0.166139			-0.458844						-0.243972				0.274312				-0.375363								0.555147														0.183659																					-0.162497					-0.330684							-0.923373																	-0.601677		0.62422							-0.201238
SLC10A3							-0.54284				0.183336																									0.566602						-0.322514				-0.262371						-0.392534																				-0.160473												-0.293664					-0.203312																																									-0.247764
TMEM134									-0.343055		0.40055										-0.484364								-0.260631						-0.783656					-0.137249		-0.707049				-0.269667			0.264497	0.604366												-0.819685																								0.258591						-0.38098									-0.145212		-0.395577							1.00249
ZNF438											0.297133																																						0.47481			-0.581383						-0.21142							0.476616																									-0.247328																										1.07072												-0.322308
SRSF6														0.205937	-0.432017																											-0.778584				-0.264787		-0.488573												0.195486		-0.385849				-0.254988																			-0.178921					-0.163323		-0.280989					-0.610272																																	-0.309527
MAGEF1									-0.22774		0.0682057			0.0775572																																		-0.242387		0.265784								0.438497						-0.447103																										-0.755128													-0.405906							0.260499				0.427231
ZRANB1											0.305434							0.294588								0.251863							-0.271671						0.80199				-0.7641																					-0.301379				0.59277											0.328962											-0.38798
ZBTB25									-0.434438																				-0.778383													-0.421406																																					0.348972						-0.117132						0.159401
GRWD1			0.563892						-0.455154		0.296085							0.384017							-0.665071																	-0.851269																												-0.360724															-0.171243												-0.586821						0.423105		-0.652078											0.685261														-0.306942
PFKFB4		-0.315043		0.236783							0.375515			0.267612								0.146866			0.281631	0.508314		-0.330895											0.948071						0.556618			-0.291864		-0.281909		-0.641311													0.454069																0.629692							-0.361893													-0.162286	-0.207573														0.783618												-0.320352					-0.556185
WAC									-0.561692		0.469812				-0.383994			0.145312																-0.405105								-0.758519	-0.1122			-0.780333		-0.307486				-0.415205																					-0.316115	-0.310786							0.259904				-0.212324																									0.740158																				-0.358423
SKAP1							-0.293234		-0.418878		0.185279								-0.472478										-0.541054					-0.407971						-0.194495					-0.424118					0.566531																-0.255459													-0.200692						-0.15822		0.376909															0.24882		0.260423															-0.602103										0.189327
EMC9																					0.788702																		0.121556	0.1356																		0.563793		-0.526875																			0.187931																															0.786367															0.370436
LRRC3														0.224794												0.176292																																																										-0.349257																																													-0.276348
RNF215														0.244372														-0.465271																						-0.126775																																																																														-0.32685
ETS1							-0.392731				0.270826				-0.269108			-0.195967	-0.427891												-0.3571																		-0.175304								0.270012							-0.342261																					-0.333095		0.440238
ACOT9									-0.520017		0.316059				-0.646761																															-0.452703														-0.544591													-0.324645															-0.437692																						0.863477						0.267668															0.527746
GRIN2D																			0.103699																															-0.215219		-0.233555												-0.237653																								-0.360992
SLC47A1								-0.225351																																																						-0.328505		0.202881											-0.063019											0.332069					-0.438179										0.438131																		-0.543667										-0.329617
ZNF697											0.167529			0.0858439														-0.552855	0.343036																0.208383																																		0.332384			-0.155048		-0.38767		0.965841																			0.235426															0.255232													-0.276443
ZNF462																																																																					0.387684
PDS5A							-0.348141				0.316671														-0.164389									-0.179085						0.235222		-1.33851				-0.477074						-0.35317												-0.343562		-0.0849914								-0.192617					0.150668						-0.288227																																						-0.324209								0.303274		-0.508443
CDK2AP2			0.135405				-0.702143		-0.568148		0.163529				-0.536916						0.362642				-0.217222																	-0.536795						-0.397232		0.4196	0.409035																			-0.389657																						-0.650784									0.1897									0.855648													-0.659783								0.414489
ASCC2											0.257728			0.200974	-0.303865																											-1.28169	-1.96963																																										-0.335199	0.272643						-0.600603											0.245013							0.599257										0.400055
HBZ														-0.0788857																																													-0.0984154																									0.400671												0.000476837								0.0773805																										-0.045261
SAV1												0.251654																			-0.429743			-0.276496		0.419341			-0.682202											0.214547																													0.358108																																					0.95643
IGKV1-6			1.99726																																				0.450502											1.29132								0.263984																																														-1.23915						1.53686																			0.248751
H4C6			0.348251				-0.349946		-0.272301		0.311147													-0.328863				-0.562372												0.639802													1.16019				0.567481																						-0.30062					0.21373							-0.212869												0.591919																						1.0088
ZNF416															-0.35569			1.30599															-0.473838						-0.350491																										0.839036			-0.596927						-0.276797												0.170095				-0.198622				0.193344			-0.859326												0.401444																				-0.125543
CBWD3																												-0.62714	-0.427081																																																											-0.872004															-0.238664	-0.866103						0.396779						0.828745
IL20RB																												-0.19757	-0.33849																			-0.204296		-0.212434																									0.132528																																																			-0.0556079
ZBTB20									-0.575347												-0.391861													-0.631719						-0.133779		-1.11611								0.486634								0.240037				-0.978578																							-0.29842				-0.208474													0.28402	-0.908497								0.217584			-0.381078
BCAS2							-0.306669		-1.06415		0.373517														-0.140757								-0.716215	-0.445088								-0.227647						-0.293463		1.02668															-0.906339			0.794717					-0.371072					0.488599														-0.283321											0.214278
BID						-0.380673	-0.439829				0.337173								0.272031															-0.21441														-0.428247														-0.356579																														-0.298204											0.279275											-0.304238									-0.659625							-0.484822
TRAV8-5																																												-0.0511935	-0.155664					0.126707																									-0.207748																																															0.134941
GAB3							-0.889013				0.231552				-0.410244						-0.221645													-0.187217					-0.713744	-0.212122		-0.291067										-0.322249						0.265334				-0.297829																							-0.229037																			0.630804												0.66606			-0.391545														-0.534923
PMEPA1	-0.397326		0.299807				0.314617																																																							-0.385082										-0.112536							0.423143						-0.119669		0.222979										-0.593778				0.788065			-0.538898						0.196277					-0.0970465	0.258359
PSMD5											0.238746							0.406908																												-0.339191																																	-0.226868																		-1.26253						0.475774							0.7
TSHZ2																													-0.601669		-0.443114																																																																																								0.686416
SCN2A												0.0958032																											1.27783																																																																	0.0516645						-0.0718194
RALGAPA2			0.154641								0.214423				-0.606695					-0.0608095																										-0.510227		-0.342931		-0.329839		-0.492269						0.551382											1.04009																-0.152112					-0.294768															0.2093												0.381549											-0.309715					-0.703733
DENND6A		-0.359448					-0.56226																		0.219493			-0.793382						-0.234685								-0.271094																																							0.654165									-0.357224																																						-0.248752	-0.208791
ZNF841							-0.7887								-0.272617														-0.348742																																			-0.227085				-0.448256											0.40038											-0.371654																				0.610581
SS18L1							-0.291487																					-0.732065																				-0.16896																	0.447214														-0.327759							0.273561				-0.799936							-0.734977													0.302854										0.263881
TAFA2																																														-0.215571			-0.292511		-1.04797							0.280645											1.42196												0.48336				-0.363485																													-0.265654			0.760337
ACTN4							-0.728294				0.41681				-0.380972						0.133144													-0.376674								-0.774785				-0.374192						-0.310292	0.388783											-0.472413					0.897418															0.0834807	-0.30295																		0.457866							1.32089							0.631503						-0.171632							-0.252389	0.685416
APOBEC3B														0.192458				-0.599264			1.04276							0.752184												1.70618									-0.964141				1.68129				0.321465																											0.235001							-0.463735												0.464137	-0.334355						0.871412															1.32655
SP140																			0.0678494																																						0.591477			-0.665714																		-0.138365										-0.974137																						1.6853
CTSH																				-0.373097																									0.129494			-0.423823																									-0.466814											0.246982		0.62868						-0.640521											-0.277137	-1.32413						2.55967
AMT																																							-0.385024																		-0.290172	0.23327		-0.145806		-0.322467																																0.117499										0.0811503
ARFGAP3			0.236111				-0.629141		-0.592721		0.242111																							-0.162921	-0.426813															0.386461																													0.100394													-0.658548											-0.265667							1.34613													-0.733388							-0.692636
EP300		-0.558916									0.242007				-0.38767			0.206188								0.225364		-0.358396			-0.505388			-0.360464								-0.519233				-0.355724						-0.627906						0.957255																				0.328383							-0.170086				-0.4595																									-0.516542								-0.248127
SIGMAR1									-0.220166		0.218071			0.286661											-0.367085														1.21356									-0.217493		0.197123																																		-0.143307						-0.386304													0.464686																												0.257025
MANEAL			0.156832						-0.00966571																																																																						0.510047																								0.206262																-0.564995
PCDHGA12																																														-0.115329														-0.197181																																																											-0.237207
CTDSPL									0.145474			0.61736		0.205647						0.105736		0.348132						-0.509841			-0.491743					0.636958																-0.725364																	1.35661						-1.19851									0.386057	-0.337854						-0.309281																			-0.219761							0.749791			0.494437								-0.286164
CACNA2D2							-0.375589								-0.250458				-0.256441																																							0.314323															-0.0845957							-0.490943																															-0.0538332								-2.94552	0.212002		0.0766326			-0.332478
KCNN3			2.41614											0.179577						-0.381311					0.239629																																																								-0.520669											-0.345732												-1.2992
KHDC1							-0.242795																																	0.564204									-0.505626				1.33096																						-0.345414																						-0.261156						0.641375		-0.538681																				0.265529
FBXO45											0.253676			0.145362			0.205051	0.325632			0.262656							-0.403668					-0.457274												0.17298			-0.203481										0.308449		0.21044					1.16515			-0.481822					-0.242899	-0.422538					-0.60209											-0.341873	-0.399686																		0.351784							1.31438									0.146716				-0.161751		0.661058
AP000295.1								-0.26669
GSE1												0.403346			-0.511088																											-0.990079																				-0.778411																	-0.14715							0.593515																																	-0.341663				-0.473908								0.547985
KIAA1586															-0.646906																											-1.20901	-0.50965				0.234389			0.515851																					-0.60417		-0.225434																								-0.465318								-0.46716									-0.595497		1.12433														-0.594711
ZSCAN9							-0.241259											0.768021										-0.705493							-0.652612							-0.311103																-0.19119			-0.338199				1.25645			-0.717575																		0.194951				-0.414707																				0.534501						0.537297													-0.224732
PRR33																																																-0.287263																																																							0.130519																				-0.101468
PIBF1	-0.110832						-0.207537		-0.697953																				-0.400719				-0.455413	-0.279901								-0.570266				-0.342004				0.240578								0.183947																					0.101863
ZDHHC23														0.175286																																		-0.128033																		-0.198912													0.534253							0.251785																										0.102811
DPM3											0.231995						0.411674		0.256208						-0.176903									-0.242492								-0.523703				-0.426033		-0.337607		1.12821														-0.167067						-0.108605																				0.103207		-0.830428																															-0.265835
RNF111		-0.334506									0.283666				-0.307511													-0.396944												-0.173938		-0.474398																																					0.438707										-0.235149	0.150814		-0.277461		0.266438																0.376487
FDPS							-0.442988					0.210136			-0.246371						0.178434				-0.40699									-0.27503						0.153295						-0.438799				0.725945	0.303022		0.281191					-0.0525838				0.623198																														-0.628785											0.34915		-0.452153					1.23604													-0.587606		0.137442					-0.581659	0.531175
METAP1D																								-0.256122	-0.433311				-0.499935											-0.220585										0.538452								0.510249							0.454195			-0.388844											0.20322						-0.317965																	0.253253			-0.207761
BEX2									-0.867587																																	-0.561741								1.04496							-0.621147												1.16654										-0.146458						-0.339266					-0.228754											0.466675	0.388752		0.542235	-0.579168
FBXL15						-0.298671	-0.343565				0.239271										-0.12173													-0.190396												-0.365916							-0.141868											-0.334264						-0.337193									-0.158786					-0.508685																										0.667992
CTDSP1		-0.415109		0.17652			-0.992733				0.370379				-0.289055		0.31387																						-0.691519							-0.599867						-0.607633												-0.331837				-0.331135													0.846117				-0.207677					-0.318632																											0.288848												-0.23353
TBX1											-0.199137																						-0.191117											-0.00486459								-0.111175									0.0414833																																			0.119421			0.0493248									0.125725									-0.269472		-0.159333													-0.0931431
SPOCK1									0.115068			0.0905982		0.0664224							-0.187378													-0.0580079																																													0.256216							0.490055					0.144089
COQ3																									-0.286488																									-0.289129			0.384967				0.711559			-0.451231					1.3034			-0.964804																																			0.858588																											-0.471493	0.670478
AKIP1							-0.261903				0.271413							-0.19373							-0.195945															0.155554		-0.444022				-0.376819		-0.167725																																										-0.596132							-0.380202						0.272615																											-0.683507	0.436934
STRAP									-0.45346		0.300865	0.247482																						-0.211985								-0.526924	-0.211663				0.479304			0.600434	0.596265		0.162775																					-0.671089																		-0.670099											0.325538											-0.47202									-0.369522
CTU1							-0.156191				0.168609			0.163764						-0.0336209	0.297564																																							-0.24861					0.380266			-0.180572					-0.122411						-0.130657		0.253104			-1.93142	-0.116147																																											-0.26344				-0.199891
PHF21A		-0.574707					-0.389331				0.452494														0.380229																	-0.650969				-0.255671		-0.290958										0.160501				0.52875											-0.34143																														-0.233905
SYP																												-0.242709																		-0.354058																			0.60576																									-0.320132
AKR1B1			0.202112			-0.223353			-0.597015												0.523729																					-0.421367						-0.304851		0.661056												-0.849631									-0.377727														-0.207531							-0.578207													-0.213519					1.24202													-0.659274
TXNRD3							-0.249144							0.105927															-0.195209																			0.120667																					0.544145
SAMD4A		-0.35035																		-0.367449																									0.533946																	-1.21196																	-0.757908							0.57523		-1.59602													0.382452
DPP8							-0.569901								-0.484868																-0.323742			-0.33335					-0.805884			-0.692014				-0.321882						-0.308062												-0.154587	-0.242328																																													0.541686																				-0.212161
RBM27		-0.344783									0.363478																						-0.265464					0.295952				-0.38502															0.368027	0.543912						-0.189756		-0.38944													-0.685037											-0.605845																										0.343415
SLIRP									-0.375645		0.384474							0.121001	0.428286						-0.482067																	-0.513014				-0.347953				0.829853			0.347681																									-0.452831														-0.444836											0.545381							0.880913																					0.392633
LSM12											0.297502																															-0.476835				-0.467358		-0.177127		0.757719								0.156063														-0.168122							-0.0749281													-0.386338											0.311449							0.660593																					0.270786
GPX4						-0.243032			-0.54909					0.203543															0.205736					-0.449039					0.853798			-0.503279				-0.691188		-0.315819		1.30093	0.31369	-0.671898						0.20823																												0.569486				-0.0745704		-0.489826									-0.105509																													-0.634072
EVI5L				0.189799			-0.257106																			0.143587																										-0.299022												-0.360911					0.702795												0.403051																					-0.2545																										-0.188935	-0.36498
ZFY	-13.2796																	0.36059																																																																								-0.698155													-0.29297
KIF14																					1.51614																			1.57431			-0.735937						-1.72997				2.43328				0.354969																						0.839066											-0.459838													0.629976	-0.588517																					0.432524
MSH5-SAPCD1																												-0.190159	-0.137655																																																																			0.137387		-0.0204339
PINX1									-0.170196																-0.28442				-0.173845																			-0.254283								0.0981614																							0.477618											-0.559985							-0.474092						0.51335
LHPP						-0.516047			-0.265431		0.390429														-0.22637																	-0.827629	-0.391424					-0.559475		0.963236																																				0.317884				-0.364112																				0.683542													-0.857046
ZNF41															-0.647256				-0.292034									-0.746535	-0.211636																																										-0.207462								-0.176848							0.199895																								0.410898						1.25605															-0.287787
NEFH			0.248373								0.0926739																																						-0.553399				0.732906																															-0.228662																																															0.652845
ADM		-0.439342		0.21738										0.398853											0.470868	0.43913																			0.372274	-0.156995		-0.276255		-0.34606		-0.445769								-0.285218		2.2539											-0.459757						-0.366207									-0.924756		-0.686889												-0.607344		-0.329666	0.2259																							-0.400614
SNX18		-0.498128		0.210997			-0.227092				0.518964			0.367427	-0.286732		0.386253								0.308415	0.341843																						-0.222771				-0.739863								0.297639					0.926005			-1.09059														0.201067		-0.435274						-0.590763				0.281916								-0.200616								0.424174																		-0.277438
NDRG1															-0.372724																																		0.186921			-0.962503						0.791551						-0.239913																	0.77151	0.610204								-0.637891							-1.35537																										-0.298254					-0.340836
PAFAH1B1							-0.828973				0.369717			0.199094	-0.605616			0.34844																								-0.594789				-0.360401		-0.538699									0.294972																-0.284343												-0.250018				-0.433497	-0.199909																																						-0.194248
OSCP1																												-0.124665																																												-0.0982376																																								0.0334546
ANPEP		-0.739421		0.476484							0.349598	0.118478			-0.429958						-0.462006					0.385837																			0.944985	-0.291602				-0.753556		-0.737271																											-0.205454										-0.273222																																							-0.512604					-0.869333
ESF1									-0.615313									0.236248							-0.43707								-0.699534	-0.337068								-0.949443								0.328201														-0.233529																										-0.323344							-1.35058
IGFBP3											0.0692643																																																			-0.248618											-0.132458														0.32463														0.63594																								-0.333172
MPL												0.854237																			-0.137003					0.417273																							-0.210115										2.16198																-0.302919																									-0.245289							1.1657											-0.317653
PIKFYVE		-0.611314									0.451773	0.186958			-0.833387		0.3297																																									0.695952																							0.233754				-0.325524				-0.493937	-0.530023	-0.0788686														0.399367
SLC26A6							-0.310395				0.174203			0.113452			0.314396									0.25634									-0.319981															-0.20071							0.44606											0.24924					-0.212612															-0.447563		-0.42761	-0.535246																			0.296771				-0.370356											0.17432								-0.692547
SMDT1						-0.281766			-0.80349		0.21465																							-0.343072								-0.520109																															-0.415957																			-0.478684																																					-0.260623
ABCB10																					0.211395																		1.00485	0.323774			-0.801158			-0.486805							0.238954											-0.298146																	0.689172					0.2188				-0.320303																																							-0.249487
SGMS2		-0.429478												0.361318							0.19598																								0.466962					-0.319855																-0.150651																	-0.300042																																																		-0.302391
RNASET2											0.650639																							-0.253154		0.737433				-0.179419						-0.386702		-0.30667														-0.988567		-0.179374									-0.309764												-0.24366																		-0.688787							0.570447
PIGL									-0.298834						-0.23346										-0.391884				-0.946352													-0.316501								0.322909											-0.337664	-0.276325				-0.332104					-0.37041														-0.243463	0.484336											-0.93197																																-0.380339	-0.247273
OGT							-0.888865		-0.366856		0.423809			0.276663	-0.556038		0.568245												-0.498562													-1.04752				-0.259777																		-0.197843									-0.578266												-0.37091							-0.431631											-0.6072													0.731702
FXYD6											0.151156														0.325358																				0.357337	-0.0976944		-0.0746459														-0.580754																	-0.768343		0.29052					0.628609		-0.740537														-0.243568			0.268094
TMEM54												0.0640778			-0.158258																		0.121669	0.0609409																-0.176354										-0.889066																													-0.125487																						0.0238698							-0.0167646				-0.232612
NTN5								0.10138																					-0.391688																														-0.0709847																						0.11613															0.224448																-0.0438131														0.0752401
IGHV3-20			3.02993			-0.605257																																																																																				-1.04706														-1.51134						0.686066
PUSL1																																										-0.716508																-0.255838				-0.255951																						-0.199993		0.215488																	0.625957							1.34645																					0.496793
ACTR2						-0.267099					0.448052	0.134214		0.147075	-0.309596			0.146869			0.111767													-0.242517								-0.849377				-0.421286		-0.456441		0.481458		-0.888731								0.266474													-0.498626	-0.145992											-0.316261				-0.165585			-0.321449		0.33527																													-0.444984							-0.764564
CIPC											0.228017				-0.305516																																					-0.176374						0.218538							0.722139
PLD3											0.441714			0.305952	-0.328196		0.913708		0.499347		-0.238332													-0.240999						-0.141013						-0.532853		-0.284468					-0.213587					0.164828															-0.290491													0.618878						-0.68922											-0.514204							0.359546													-0.789625
BABAM2							-0.345694				0.218014										-0.130661															0.827536														0.332301																																			-0.243514																			0.532301
UNC50							-0.419113				0.322582				-0.339908		0.530356																													-0.238825				0.460481															1.28898			-0.943132		-0.259573									-0.168711																															0.607792													-0.240994
AP2A2											0.248266						0.384602												-0.149467						-0.474706										0.111363			-0.249212																-0.527325						-0.226785											0.61242		-0.170678		-0.203722									0.154043															0.674891	0.861487
RPP40			0.148708						-0.538587																-0.719922																																	0.444026							0.513684					-0.390532			-0.328401						-0.34013						-0.107957												-0.610507						0.369875		-0.160869
SSC5D																																														-0.191399																-0.570606													-0.0844081
RUVBL1			0.225612			-0.278129			-0.370184																-0.634287																												0.471759																				-0.25266														0.316677																0.503989
TMEM168									-0.29869						-0.273852														-0.606884					-0.188978								-0.369898						-0.193066										0.778557																											-0.233465					-0.412325																				0.349482						1.80956
ALCAM														0.271547			0.994711								-0.425044										-0.540485							-0.450013			0.348058	-0.236808																																											-0.235657																					0.269554
IGLV5-37			0.505742																																																																																																					-0.211397																									-0.471044
ARHGEF12							-0.54496					0.276138		0.385429						0.389699	0.353688					0.331908																	-1.38396									-1.09974														-0.2904													0.407165		0.756983				-0.286816					-0.397864																														0.463044
ZNF117											0.361418				-0.424577													-0.748247																								-0.589884						0.334894		-0.307495																					0.660385
TCTEX1D4														0.150785																																																																						-0.360753																																										0.308612
ST8SIA6							-0.621308					0.251782																											-0.57497			-0.218627			-0.423998																								0.875627			-0.213012													-0.29303																			0.400179						-0.461951									-1.18772				-0.195303
GALNT1											0.370936			0.227181	-0.465771																				-0.57539				-0.63069			-0.288994											0.321188							0.305245						-0.241685																			-0.250424				-0.204232																									-0.649228									-0.335143							-0.564595			-0.562764
KDM5B									-0.243098			0.368626			-0.236787																								-0.684464			-0.466888																											1.23658																-0.212162						-0.164942			0.595839			-0.520107						-0.624113														0.833667						-0.360249					-0.327994
MON1A			0.192064				-0.477824				0.229856																		-0.180306										1.22739											0.214494															0.79721					-0.282912									-0.423817												0.214212											-0.244577	0.478458																				-0.287888
ADGRV1																						-0.0222833																																								-0.182156
PDIA5			1.50344											0.339134											-0.30306														-0.605987							-0.189899		-0.267037																									-0.404962													0.350534						-0.340938											-0.19763	-1.0819						0.488966
KCNJ4																																	0.0893711	-0.0737906																													-0.129086																																	-0.249205																-0.0210012
SUN1														0.257072															-0.186818													-0.609012			0.270306	-0.51153																				-0.200414							-0.444993													0.860466																								0.625224				-0.563884
CRK		-0.412057									0.468333										0.127599																								0.1477			-0.274124				-0.647926												-0.374944	0.771704														-0.202708										-0.134099	-0.539594																										1.37328												-0.158747
IKZF4											0.32353	0.137903																																		-0.209089														-0.531753				-0.245327							-0.260835																			-0.154502	-0.458529						-0.488104																												0.327009				-0.299317
LRRC43							-0.680815																																			-0.11829																0.615374																																																													-0.783394
CLBA1			0.211907								-0.068661																	-0.1654																																																										0.169098
YTHDC1									-0.438277						-0.389302			0.307356										-0.318156						-0.494051								-0.833996				-0.311042			0.177565	0.747204								-0.127408															-0.408478												-0.173275							-0.557705					-0.525501																																	-0.304976
GCAT																					0.419586																						-1.0522						-0.573189																				0.867963					-0.431067																-0.512544
PCYOX1									-0.307521																			-0.44349												-0.16489																		0.829827							0.506185		-0.220464	-0.549694					-0.376976																								-0.497516																																		-0.448256
MTHFD2	0.138725		0.442602			-0.3313								0.165291				0.651509																															-0.412066	0.58737			0.787534					0.160799															-0.422204															-0.908077				-0.36196
DNAJC10		-0.312273	0.223186						-0.353829		0.226175			0.387939	-0.325465					-0.405991																						-0.346175				-0.222482				0.196682								0.0647364				-0.325197											-0.224315													0.211503						-0.634403											-0.195529							0.667386													-0.392785							-0.323949
ABHD6																																																																	0.800029	-0.298616															0.478052		-0.108885			0.559808																														0.536124
FBXW5							-0.525559				0.4427														-0.0973392									-0.14177																		-0.776269												-0.402069									-0.236057																			-0.325515		0.40066									-0.183066																										-0.200939
IFI27L2	-0.231352										0.321604																																		-0.203044			-0.372768	-0.0314415	0.709505	0.426996																						-0.383237															-1.14168				-0.470798											-0.281252																											-0.506638	0.510461
COX6B2					0.0304898																																																						0.0242186																																																															-0.352918	0.107824					-0.262566
LYAR						-0.390461	-1.23112		-0.35018																															-0.151328										0.844462												0.378641																-0.190541																									1.23928
PLD1							-0.334701																																											-0.322656		-0.378915						0.541841				0.815863																			0.453346										-0.680006											-0.29955		0.210944					0.594675														-0.255516		0.199384			-0.179463					-0.441707
SCN3A											-0.177527									-0.445401											-0.109348																									0.309205			0.0140232																										-0.276448															-0.480946		0.109865		-0.121693				0.251558		0.166481	0.426503																		0.181663
ZBTB49																		0.725598																																																													0.348544
DAGLB															-0.292074																			-0.13286											0.253208																	-0.261823		-0.312724	0.530076																								-0.195842	-0.440835				0.28831			-0.604812						0.467822																														-0.524328
FAM241A											0.227977																						-0.421846						0.141472						0.394538			-0.197272				-0.121038												-0.285652															-0.681124		0.533221							-0.748559		-0.362727							-0.269454					-0.175072																	0.194337
AKNA		-0.372946					-0.942074				0.54808				-0.317542													-0.434524			-0.337825			-0.181032					-0.472315			-0.392859						-0.378667												-0.212064				-0.190982																					-0.322315				-0.458849		0.0717034						-0.460269																			0.663591							-0.273145
GARS1			0.470885				-0.295877							0.189666											-0.276308									-0.253093								-0.364534				-0.196167				0.504932																							-0.184034																			-0.47597																		0.778778													-0.318046							-0.296217	0.467436
ABCB11												0.077439																																																																																			0.0341401															-0.0510516
ZHX1															-0.337705			0.214367															-0.481789	-0.274257												-0.253926	-0.278197			0.219495																-0.0674942			0.802301									0.179371				-0.268643								-0.737513														0.199059						0.404265				-0.415822									-0.408785
STYK1							-0.279496		0.130445																																		-0.27416		-0.0677098													0.214364																																				0.15287															-0.428791										-0.646398
WDR88								-0.247916			0.172643			-0.0606186															-0.152559															0.0589264											-0.0869552
PARP10							-0.549322				0.300383				-0.444383			-0.469006										-0.279921						-0.224116						-0.239675																				-1.41746																					0.372397							-0.666825	-0.350884												0.217652
C12orf65									-0.644301									1.06365											-0.245809					-0.209237					-0.336186											0.536444															1.83078			-1.22745										0.00300449	0.364163						-0.263233																															1.60787
CAPN12	0.219961						-0.862084		-0.862697																															-0.262144					-0.816252																				0.646342			-0.579673
MED14	0.550525	-0.277369									0.188352							0.259893		-0.304313					-0.186815			-0.524822					-0.482988					0.239606				-0.445275						-0.169425										-0.227264			-0.186626																		-0.681142						-0.178797				-0.202853	-0.635608																				0.295317																			-0.278155
NEK2			0.749107								0.117757										1.51535																			1.17018								-0.343013	-1.224				1.91972				0.320931																						0.384817				0.0546516								-0.364408												0.669988	-0.210369	-0.536114																				0.926919			-0.118483
CEP104				0.182609										0.418125										-0.306015					-0.156089																													0.615349						-0.250852		-0.381518															0.285493			-0.433885						-0.860431																				0.479019						0.66311							-0.38092
HMGN1									-1.20303					0.197506	-0.229279						0.792059												-0.532806	-0.46875						0.238316		-1.14479						-0.490214		1.13928	0.36213				-0.629166									0.280244								-0.393958	-0.375862						0.210946					-0.499853							-0.435429	-0.671209									0.283567		0.415755		-0.674102																				0.258231
TET2		-0.493802					-0.327842		-0.341608		0.367399			0.225918	-0.303918					-0.0702703	-0.132603																					-0.541403				-0.426905						-0.870346																										0.340207			0.691067													0.293762																0.536183
INPP5B							-0.349675		-0.397187		0.201123																		-0.438791																																									-0.334045																																														0.568149													-0.383383
SVIL				0.351294			-0.59476				0.229453			0.216517											0.22138	0.247482								-0.276395												-0.427031			0.588614	-0.326043		-0.692842	-0.38842								-0.219976								1.19835				-0.315508								0.811416				-0.28278				-0.159077													-0.218851	0.268422														0.811228											-0.442922					-0.407721
IGHV5-78																															-0.139478													-0.197962		0.142934				0.183365		0.238608																						-0.272409																-0.720337																			0.789811
CCL3L1							-0.489136				0.269386																						-0.532615																									0.306203				-2.06608																													-0.264167													0.218913
ANKRD34B																									0.558653	0.540159		-0.657545																						-0.190521												0.957127													-0.476707											-0.449988																-0.182623									0.0723362											-0.515922			0.595765			-0.219268
DNAJA1						-0.340476					0.387287							0.390995																-0.330951					-0.933859			-1.17191				-0.370327		-0.371247		0.484779																				-0.242646			-0.334825												-0.245528			-0.85074				-0.370929					-1.18361						0.648742							0.448674
AC068831.8			0.20142																		0.133947											0.0730326					0.0375509																																																						-0.246147					-0.168728																													0.558676
CCDC168									0.0360667												0.111083								-0.175336																					-0.161798																																																					0.171944
SIGLEC7							-1.88918																																										0.399291			-0.754281														-0.387556																																						0.704738						0.619753													-0.275342
SDCBP				0.417667					-0.630644		0.450347				-0.283734			0.737915							0.343873									-0.11575								-0.582575				-0.454591		-0.545415		0.235169		-1.45092								0.215399																									-0.31436																			0.505914																			-0.528354							-0.700578
RNF19A							-0.429391		-0.29138		0.503099																				-0.442994			-0.196499								-0.437162	-0.0957723			-0.362817																			-0.531282			0.775891						-0.365439															-0.23063			-0.499042													-0.566983																		-0.359565
NINJ2	-0.432259																																		-0.362325								-0.69146			-0.514477		-0.281319				-0.698181																																				0.57382		-0.412573																				0.800833
IGHV3-72			1.60379																																				1.42311																																																			-0.401252														-0.275552						0.436915
TAF1C											0.249392				-0.289299				-0.141137					-0.198292				-0.685277	-0.429391										0.116089									-0.186148																-0.273614		-0.203071													-0.445307						-0.218777				-0.194519	-0.626867															0.260403
PARP2			0.818914						-0.615938									0.240559							-0.51313								-0.342034							0.224758																		0.760975															-0.176444						0.324182													-0.242646											0.496998	-0.376553	-0.606944					0.464796																					0.411142
AKAP13		-0.476121					-0.573495		-0.322578		0.303034																							-0.170959								-0.65114				-0.180046		-0.391363				-0.592623								-0.495801																									-0.237358				-0.464965			-0.400123																		0.250724																				-0.642094
POC1B-GALNT4									-0.332712																																		-0.100007							0.331904	-0.506627																							-0.357302				0.605039																								0.196174	0.334105	0.23214
ANK1												0.367767								-0.15691											-0.453241												-2.34142									-0.947985																																	-0.302513				-0.355769												0.291372																					-0.304739						-0.609827
FOXRED1			0.702695				-0.162789		-0.401748																-0.201526				-0.232412						-0.534677					0.183349																																	-0.177506						0.213364						-0.261452						-0.151077	-0.199456											0.432554							0.615061						0.620563							-0.313778
CDC26									-0.851998		0.387288													-0.386346										-0.210995	-0.535846					-0.140468		-0.373018				-0.294673		-0.412101		0.872954								0.416278										-0.347906					-0.279486																			-0.494377																		0.335962													-0.240883
SLC35E1				0.264371							0.202565			0.35659	-0.30254		0.405215																	-0.199187		0.347698																														-0.306445																		-0.297085																										0.407159				-0.246542						0.0858814													-0.35853
MZT2B									-0.569914												0.314142																			0.433801		-0.879192	-0.152737					-0.303217			0.688144							0.435829						-0.240082									-0.266933											-0.286927								-0.448802											0.186543							0.595344				-0.399391															-0.456638
BCL2L1							-0.785105				0.268141	0.334291		0.480611						0.305342	-0.186589				-0.298584										-0.835579							-0.744973	-2.3266		-0.143202							-1.50023													0.433755					-0.438484															-0.469057							-0.349647		0.285657			-0.781656
IGKV1-9			1.70727								0.269172									-0.524153																														1.0011								0.490763						-0.25908															-0.242755											-0.376204														-0.42055						2.1501
CD7							-1.4065																											-0.277408	-0.532327				-0.855894						-0.799847																																													-0.554655														1.39321	-1.02955														-0.679628
PRADC1			0.260114								0.301805																																					-0.256388									0.479281	0.608576				-0.430663																																			0.711671						0.419387							0.671562													-0.300052								0.462789
ZNF654									-0.768788		0.26639																							-0.485418					-0.52544			-0.625303																																											-0.346109																															0.64088
CHIT1											0.162379			0.195447						0.100194		0.270478				0.487877									-0.0418494															-0.208266		-0.245043																																	-0.164541	-0.490136				-0.175049	-2.689																			0.0966942																		-0.47976
RAB44			-0.33648								0.184557			0.272057											-0.36133	0.443541																			0.156426							-0.305459																													0.674658					0.654253					-1.58735								-0.218987																							-0.268913						-0.34849	-0.690012
CHAF1A			0.333965											0.113419							0.481036																			0.945518					0.256208				-1.00529				1.52885				0.368218	0.565295				-1.01119																	0.487619											-0.542194	-0.264516										0.436491		0.954303							0.509762															0.644858
PDE3B																				0.212064								-0.812743						-0.641123																		-0.785032					0.350367																											-0.465281		0.226344																																		0.417371
HSDL1											0.222076						0.290859											-0.753738																								-0.356934						0.533633															-0.367494						-0.383608						-0.113684	-0.223177
VARS2																									-0.513719				-0.441718											0.151809										0.644743								-0.303672																																-0.349516																				1.53397																					0.606621
PALD1			1.48015								0.141579																																					-0.192														-0.274078																												-0.418108											0.725589			-0.429469
UBE2T			0.653019																		1.02314																			1.41405									-1.50271				1.84523					0.629175							0.899101					-0.327266																					-0.21552						-0.471772						0.888937	-0.252025	-0.969526					0.422558						0.641542									0.567788
PDCD1																			-0.351512												-0.369347			-0.277915																						0.303936	0.161408																												-0.188132		0.280069																	-0.123344						-0.246308									-0.630515	0.338508
ALDH7A1			0.337747															-0.36547			0.337965								-0.31029				-0.30236											-0.288587	-0.0153455																																																								0.699648		0.409115																												-0.592514
SOAT1							-0.293785				0.306007			0.219339	-0.243715																		-0.779111					0.230971										-0.252247										0.462132		0.265856					0.280197					-0.325078				-0.468502																							-0.714752						0.276537							0.638331												0.176766	-0.492931
LRRC27															-0.336935			-0.168048											-0.363695				-0.431294									-1.12088																																												0.715705				-0.488826														1.53189
ATG2A											0.448546							-0.298891		-0.102871																						-0.2537										-0.624418						0.704607						-0.293596	-1.73731			1.7944										0.283251							-0.204953				-0.245974	-0.475292																				0.285134																							-0.366201
CHPT1		-0.790662									0.388611									-0.29748						0.281973																	-1.13584		0.910523							-0.657709																										0.292385	0.116605											-0.199153																													0.256874									-0.24729
ADAP2		-0.553256									0.276236									-0.342929					-0.19931																				0.536977	-0.18195		-0.23456				-0.303935												-0.267662																						1.00362		-0.405921		-0.190519											-0.214671				0.18061					0.256929
GIGYF1		-0.369666									0.368658				-0.269748				-0.46747									-0.456019																				-0.22022										0.579616						-0.520271										-0.317559							0.8376				-0.236291				-0.201519	-0.178022																			0.723708																								-0.294967
RPL21		-0.108621				-0.107919			-0.800958		0.384751														-0.137583									-0.827478								-1.11154	-0.435338			-0.674666		-0.383001		1.67645	0.832602											-0.23602										-0.141716	-0.383182	-0.257526																		-0.871055											0.0376272		-0.489493																		-0.28848							-0.365883	-0.701016
ALDOC							-0.233777		-0.293161		0.244887																							-0.397432																0.409558								0.639954																-0.259951											-0.189161					-0.325474																																	-0.383179
CAPNS1						-0.345331	-0.434356							0.202265	-0.380418										-0.15355																	-0.48368				-0.600933	-0.112012					-0.626729												-0.315644																																							0.325116																				-0.393261							-0.761314
OR52K2								0.0397353						0.102669						-0.0908351		0.279951	-0.0055296			0.38569		-0.484486	-0.226772				0.144525																		0.0277411								-0.177579	-1.15265	-0.193819												-0.124412								0.273458				-0.106975													-0.151002													0.147535							0.147551				-0.326923	-0.0868444
SDF2L1			1.76767						-0.331761		0.34645										0.865956				-0.466836															-0.247055		-0.73528						-0.361822									0.547125																											-0.0972797								-0.956992												-0.40983						2.02136													-0.244556								0.767391
KRAS															-0.418439		0.332053																	-0.161155														-0.342548		0.173599			0.247088							0.393961								-0.303046					-0.385449												-0.201482					-0.28338																				0.394625
ADM2			0.667812								0.116158											0.259997																												-0.193585										-0.269045								-0.286125																																				-0.237344																								-0.258152
ZCCHC24																									-0.468824				0.333389																0.164062					-0.332138		-0.491627																													0.568595					0.619255																																					-0.158557
RBM42									-0.513123									0.264296			0.191457																		-1.32872			-0.748086																						-0.116104									-0.422698					-0.254874	-0.0864441						-0.162421					-0.415472				0.332943									0.34176							0.66189																				-0.550351	0.553503
ZNF623											0.232211																		-0.239687													-0.243007										-0.49625													0.582828																				-0.268782					-0.216582																										1.59016													-0.242564
CR1		-0.61213		0.335212					-0.186291						-0.312481					-0.529451					0.642853	0.430919																			0.694796			-0.266514				-0.529236										0.91506																											-0.260635												0.249155				0.445398					0.30555																		-0.397839
DEPDC1			0.537139															-0.252843			1.83893																			1.09947									-1.60884				2.14184									0.278085																												-0.441504	-0.481343												0.626687		-0.657042																				1.04115
C1orf167			0.23447																																																					-0.0622341																																																	0.134467																											-0.150351
TAF9																									-0.225113									-0.156082						-0.0809394		-0.645942				-0.374389	0.541165			0.809693								0.313622		0.273904				0.222222																												-0.422395											0.251056		-0.361729					0.559343													-0.541289
AATK		-0.328032									0.358598	0.346124		0.413029	-0.22708					-0.0954471		0.417624				0.689868		-0.624087																								-0.690104									-0.246726								0.979555										-0.237402		0.51413								-0.496047																															0.508798			-0.159066					-0.542676					-0.200884
MRI1									-0.220696																			-1.15225	-0.585612					-0.371777																								0.357174																					-0.276063						-0.318031	0.292359
NLRP2	1.44522						-0.694344	-0.0767463							-0.367071					-0.289805																												-0.165894					0.410434															-0.887563																																					-0.31255					0.350267						0.483408			-0.596506
NUDC									-0.524092												0.0885625													-0.21812																0.380095																				-0.120479		-0.25913																				-0.289989											0.764986		-0.397309					1.00285																					0.373743
DENND4A									-0.549031		0.204301							0.227919										-0.541775			-0.313076			-0.489777									-0.683887									-0.405508																		0.141261									-0.165255					0.110311						-0.445055
PET100																		0.201365															-0.468762	-0.519066												-0.433744	0.5355	-0.264966		0.615919	0.37088													-0.201004	-0.24453			0.264603										0.0634903													-0.146168	-0.81979																																						-0.466348
YARS1			0.285366			-0.450411	-0.634359																		-0.49957														-0.713432									-0.316494		0.498439			0.25687																				-0.40649												-0.298188					-0.151641		-0.382495											0.201481																				-0.532263							-0.456508
CXorf65
GUCY1A1												0.734775													-0.274664																																-0.50819					-0.673206							1.57546																																0.896918			0.417341													0.9024												0.342693
TPM1												0.778813		0.612916																													-0.273005						0.318064			-1.33981						0.63257				-0.353568			0.708412			-0.77316	1.85468																																		0.284256	1.24849													1.22066														0.51633
COG7							-0.359395				0.179089																		-0.303773													-0.448217						-0.304264										0.905417												-0.323773		-0.254285													-0.271307												-0.833505												0.882169	0.463321				-0.638601		0.363678														-0.240825
AP3B2											0.132322									0.242219	0.352581					0.350929																		-0.191029						-0.116273									-0.126523																											-0.969534	-0.438965																																									-0.696921
TLCD4														0.184132						-0.340412																			-1.05027				-1.57973																																									-0.536674							-0.320626													-0.713872
CRYGN									-0.165633																																																																																					-0.10374		0.128987
KRTCAP2									-0.742598		0.271812								0.479451		0.174322								-0.415064					-0.322071						-0.0631898		-0.607155				-0.240076		-0.284529	0.231372	0.990883																																							0.341106			-0.901503																		0.471514																				-0.234592
SNX4									-0.327929						-0.252427										-0.242345								-0.511667		-0.666453			0.291903																						0.240292				0.11985	0.359534					-0.36069				-0.31216																-0.416654																				0.545385				-0.612318									-0.294854						-0.148064
RHOQ		-0.523915									0.246045			0.271223				0.182028																								-0.582059								-0.455801								0.679742																																											-0.14807		-0.35894							0.772349													-0.316239
TMEM182																																	-0.407806																	0.33522								0.379229																																											0.331791				-0.257678
NLRC5		-0.403091													-0.356622					-0.361228														-0.335688												-0.22838		-0.257826												-0.932242		0.616146		-0.382949																								-0.404526	-0.340763														0.275084
ZFP90							-0.539881		-0.348952		0.142161																	-0.863515	-0.325821									0.259982																				0.268163												-0.207534									-0.298472						-0.383541					-0.237339
RTN4R																																																	0.528378	-0.287814																												0.00940128													-0.326605						-0.245484																						-0.381773	0.216102
MDH2						-0.213267			-0.492835		0.213604				-0.239901										-0.380756																	-0.39105						-0.334826		0.809808	0.235191		0.279286											0.0897573							-0.319729	-0.141927	-0.224934												-0.189838							-0.668186											0.269804		-0.233302					1.02435				-0.273333									-0.540276							-0.37275
TRBJ2-4								-0.0377633						0.0436872																														0.000853712																			0.0122762												0.175219																		-0.0130746	0.102015					-0.107752																							0.0139059				-0.0396664	-0.0348216
H3-2																																														-0.103452						-0.141298
VPS52							-0.730894							0.249895															-0.47346													-0.703102				-0.354771																			0.447115																				-0.148297																									0.795831						1.00263														-0.402807
ARF3														0.741976																												-0.65916				-0.372652						-0.871891						0.780681						-0.288635									-0.52939								0.4553																																										-0.328541
PLCD3																									0.343734																																																						-0.271962							0.232423					-0.325465
GIPR			0.624674								-0.0106968																																																0.0933016			-0.495097										-0.0780782														0.468627											0.0601327				0.279647			-0.137472														0.08423	-0.759088
CCDC170											0.291254																																		0.190274	-0.173952		-0.269006		-0.387461		-0.236392										-1.63798																								0.328098																								0.202503																			-0.771691
SIGLEC6																												0.357517												-0.0832443																				0.339443		-0.931918				-0.29179																		0.43198					-0.120476												1.37692	0.15802
PATZ1											0.202623				-0.220742			0.341778										-0.651426					-0.324822																									0.341403								-0.322965						-0.168381		-0.22178					-0.198773		0.498668				-0.196054	0.195151											-0.36833						0.416416						0.822468					0.479703
SFR1							-0.246174																		0.14976																									0.346132															0.460907					-0.665745	-0.597468								0.230597						-0.20744					-0.749167														1.06975						0.899841													-0.302859
NSMCE1	-0.146134					-0.2485			-0.455885						-0.379947			-0.214989																-0.337098								-0.465863			-0.209062	-0.711529				0.502455																							-0.220426					-0.064239						0.168399																					-0.443012
ZNF469			-0.295811						0.142397										-0.135272				-0.0704965		-0.213656																	-0.13339																				-0.635643																		-0.220153	0.334666	0.187509				0.611458																																	-0.770204				-0.14844
UBA6							-0.415254											0.121315																								-0.713002								0.360837																													-0.10704						-0.240016																									0.537765
PLA2G7								-0.274396	0.270341					0.119484								-0.00143658																							0.189446																	-1.72982																	-0.417028							0.739684					0.564091																																						-0.432661		0.410584
PRDM4		-0.361102									0.261328				-0.444073				-0.13575												-0.358489			-0.15997					0.930362							-0.260439																		-0.273691		-0.21981												0.850699	0.226541		0.621376				-0.24211					-0.41268																										0.701721													-0.173216
EMID1									-0.130824																																		-0.873246							-0.141636																																			-0.128421						-0.582302																					0.0161227					0.195478											-0.110982
MT-ND5									-0.621221		0.500454			0.312014																				-0.995716								-2.07827				-1.08125				0.984176	0.796121									0.517979																																-0.84382											-0.136024							1.42364													-0.260269
TRIT1															-0.583735														-0.350952																													0.455358				-0.474324		-0.144779	0.267767														-0.132396							0.54889				-0.557518							-1.30099				0.331067		0.547641													0.405409
DPP7									-0.566268																-0.117685														-0.788942			-0.776363				-0.342547		-0.370065		0.855761																			1.00018				-0.578311													0.637841						-0.335547											-0.330217							0.77579																				-0.385295
CHI3L2							-0.442205				0.162736								-0.408337		0.471738			-0.41058									-0.941676						-0.314969									-0.262859					0.381092									0.90134																												-0.463956											-0.336145								-0.139792
SLC4A1							-0.159074							0.251334						0.159405		0.406288				1.11582					-0.119738												-3.19821		0.107812					-0.318946																														-0.205153	0.441054				-0.314839		0.18632		-0.627918					0.175686										-0.130484																0.978294		-0.630065						-0.698354
SLC9A3R1							-0.462646				0.45696										0.246855														-0.698738							-0.628475						-0.284051				-0.848016										-0.408422		-0.345392				-0.444938					-0.474234											-0.324665	-0.297225							-0.499379		0.512528									0.145083							0.918458									-0.286059				-0.250695						-0.369913
EXT2							-0.399295							0.260449	-0.391867										-0.28807														-0.862251			-0.681441																																											-0.154621												-0.615589																												0.135731
PTCH2									-0.244268																			-1.08259	-0.3844																			-0.249682									0.593462																																																					0.639711						-0.374758
CARD8	-0.135596								-0.478661			0.288066			-0.746189																			-0.329308								-1.54121				-0.409254						-0.809006						-0.129121		-0.243105																			0.144027						-0.280399				-0.196018			-0.442995																		0.397332													-0.180254
ATP2C1											0.211092			0.529426	-0.280284						0.193519																					-0.413473				-0.337067				0.188922		-0.718259																													0.458189				-0.275039				-0.203025		-0.138616																																							-0.67944	0.794282
BCLAF1															-0.747414																		-0.338777	-0.427295					-0.768317			-0.804537				-0.483133		-0.291367		0.777016								0.150735		0.244435								0.553248					-0.356553	-0.20768				0.356525							-0.196751							-0.427708											0.190619							0.724896													-0.639962							-0.2331
FAM3B											0.350426																							0.0844017			-0.164334																									-0.374251													-0.0644657	-0.0201512																				-0.0330545
RNF181						-0.129159			-0.82061		0.346972																																			-0.695583				0.92138										-0.178894				-0.208162						-0.36115			-0.321801																			-0.727905																		0.503953																				-0.381567	0.219438
ZNF484	-0.113874						-0.589359		-0.239524					-0.137277	-0.624212									-0.280728				-0.611887	-0.346857				-0.40585	-0.361148				0.282179																																		-0.20331		-0.537484																-0.450256																				0.258911
DDX49							-0.4104							0.129846											-0.278459																	-0.390483				-0.372255																											-0.240137																	-0.132414		-0.301403											0.488458							0.502677													-0.197898								0.286301
BEND4			0.533291						-0.168281																						-0.110373																																								0.307841														-0.117915																		0.342951
TRBV29-1											0.269702								-0.229188														-0.181358																																																						0.244438
XXYLT1																																										-0.292067						-0.223307																-0.110028																	0.520171			-0.125611		0.612804				-0.257291												-0.211805		0.415023
DGCR8							-0.274855				0.439388																												0.716343				-0.177929																					-0.376574															-0.467983							0.581972					-0.160384						-0.737085
TRIM34														-0.202203	-0.254444						-0.199799												-0.326046																	0.223613								0.394355																				-0.363487	-0.500716																									0.252168
MMP11																															-0.251162								1.27048						-0.106297																				0.389413			-0.375883						0.0801625																											0.617894			0.105975											0.434576
TAP1											0.347199				-0.481728										0.0446172															0.115313							0.0835098													-1.10332										-0.420788			-0.545941												-0.173422			-1.20471				-0.505045																		1.05074
WDSUB1							-0.577715		-0.330005						-0.333533																								-0.45622			-0.388951				-0.301715				0.856791														0.283579																														0.284229										0.796956										-0.598413
GBP2							-0.911623				0.640445										-0.513142																									-0.771883							0.485911							-0.437099																									-0.282914			-1.14131		-0.50205							-1.21292							1.13066
SESTD1		-0.520822				0.132195						0.49242			-0.427094																									0.545716					0.278002	-0.22533												0.250272		-0.67603																			-0.228779						-0.159997				-0.189155	-0.237063																				0.314681	0.244767																				0.65705
SLC4A2											0.428464						0.766141												-0.174977																0.22643							-0.372564						0.442852						-0.678575																	0.70505									-0.707947																																											-0.701147
CACNA2D4											0.378498														0.575196									-0.495477																								0.549229				-0.674172																												-0.276417
LSM14A						-0.265269			-0.59185		0.257299				-0.254589																		-0.239592	-0.316212								-0.861078				-0.504901				0.859821	0.531354	-0.214259								0.0999667														-0.288058											-0.282974																		0.290056											-0.399169																-0.400001
SFXN4																									-0.560516																	-0.903439							-0.488923									0.395091										-0.335388			-0.834204								0.129449												-0.143626	-0.495659					-0.640555						0.366957	-0.257182						1.00224
CYP1B1		-0.589118		0.385722							0.229951														0.719038	0.291764																			0.765638	-0.395009		-0.270937		-0.926026		-0.598163								-0.512529		0.958925																										-0.887995														-0.274023
FANK1	-0.272735								-0.0599617																																																																																																																										0.528665
ZBED6CL																				0.14836				-0.24403																						-0.185683																0.387758											-0.18365								0.462485				-0.329064				-0.162294																																								-0.298177		0.410098
MAST4											0.217887						0.236068			0.289427		0.41268													-0.702815											-0.28561	-0.175102											0.401458											1.10342			-0.191652										0.288381			-0.425261					-0.458625							-0.749207													-0.371012							0.967991											-0.569805
FBXO36																																																																															-0.205943											-0.240183
FLOT1				0.360307			-0.524605				0.572193			0.421058																					-0.523913	1.02848												-0.512056				-0.50376						0.296426				0.440245																						-0.131227	-0.268106				-0.353518																					1.03642																		-0.323958		-0.537663
SLC25A29		-0.295168																								0.345046		-0.641612																		-0.196374						-0.216778										-0.676758												-0.245607					-0.205984		0.485616					0.399392																							0.733162						0.203936	-0.755748						-0.199241						-0.490752			0.433356		-0.390512
SUMO2		-0.232736				-0.334573			-0.576838		0.389362							0.186542	0.247174														-0.360988	-0.523545						0.0983022		-0.6145				-0.59848				1.1792	0.56762													0.151333									-0.186877									-0.477233		-0.106217								-0.502462											0.283302		-0.166812																		-0.660784							-0.517485
TM9SF4																					-0.211744													-0.257365												-0.283175		-0.228848										0.45758												-0.0880789			-0.750866																			-0.432259																		0.722057													-0.352657
C1orf109									-0.330385									0.439921							-0.299508								-0.434921																													-0.700782			1.25107			-0.521434																													-0.748516						0.443856		-0.44605											0.881654							-0.286132							-0.47282
HSD17B1																																																												-0.364746										-0.253442									-0.10055
PIAS2											0.376627						0.619568								-0.311559			-0.756643																				-0.322046										0.4072		0.474723				-0.375513																					-0.351315					-0.776383																																	-0.301219										-0.506688
TFCP2L1											0.145869																																	-0.0886628					0.344703																																																											-0.137748
BNC2							-0.567465				0.2349																							-0.1819																						-0.0814202		0.348359																													0.169395									0.302159																			0.00900517			-0.134858	-2.33321			0.187002
SEZ6									0.118526		0.078639																																			0.109464				-0.119775										-0.206917
DNAH14																																											-0.528938																																									0.186568	-0.250538
IGSF6																																								-0.258966					0.279292	-0.979019				-0.609243		-1.55908										-0.426585
CCDC17												0.0800994		0.163289	-0.242919					0.0257149						0.259012		-0.425926																	0.167901					-0.270327		-0.279434								-0.891859																					0.396314				-0.139948																				0.170584																	-0.264243						-0.235729					-0.226042
PITPNM2							-0.535065							0.171198					-0.451845	-0.0224583											-0.35808			-0.194356											-0.356019							-0.658791														-0.306172			0.684511											-0.157875					-0.295544				-0.14073					0.252532																							0.580984		-0.236398
FPR1		-0.566444									0.349787			0.285941																												-0.307657			0.754584	-0.595308				-0.621592		-1.06039																													0.618076							-0.540674														-0.303051								0.611966																							-0.514154
PPARGC1A											-0.141731												0.0167711					-0.225822						0.0795798												0.183931								0.525302																				-0.0605901									-0.0426608			0.157838																										0.0714083																		-0.0705504
ASGR2											0.271916														0.22016																				0.7895	-0.177437		-0.360473				-0.401117										1.09886																								1.22781																-0.612707			0.272292
KIAA1614									-0.0961831																						0.0656694															0.0812976						-0.259061												-0.107221											0.0053823									-0.128286																				-0.07966
EIF3A						-0.209361	-0.306176		-0.543825		0.302953			0.172637				0.152971				0.0254351			-0.256339			-0.246123						-0.373816								-0.637059				-0.3542				0.486501			0.204383																0.450738	0.203854			-0.435816												-0.289628							-0.508607											0.102928							1.00734						0.700521	0.378351						-0.303571							-0.543682	0.500108
SCOC									-0.456833		0.442293				-0.276058																											-0.904248				-0.319244		-0.30577		0.904548																							-0.425132												-0.240251							-0.236785					-0.568097
RNF8							-0.347807				0.323722						0.24486								-0.240478									-0.14118		0.273704			-1.00511			-0.484417						-0.162469		0.585471								0.13972						-0.230359						-0.373773															-0.160094			-0.459437									-0.938073																	-0.455017					-0.264397												0.566885
INF2											0.412127																				-0.637265																					-0.839437												-0.318197					1.11258																	0.372932																															0.940227			0.574155
COPS7B									-0.735193		0.208188																		-0.368546					-0.194677																														-0.219311						-0.473289			-0.399652												-0.162607					-0.183921																																	-0.229481
NDUFB8											0.288017																		-0.450577				-0.483705															-0.405957																-0.479487																				-0.107178																										1.62356
USP22		-0.324147									0.245282	0.528841		0.357947				0.198763																-0.176982	-0.546995							-0.558843																						-0.557046								-0.17901													-0.182208				-0.420355	-0.621402				0.355042																				0.540113		0.624306												-0.271115			-0.302214		-0.763123
AREL1		-0.482484					-0.373211				0.390769				-0.469236			0.302307																														-0.242631																						-0.224985											0.615696				-0.1316
AIF1			-0.231081																0.504798						0.229535									-0.259685											0.219655	-0.855199		-0.427964				-0.40451										-0.540724							1.31473				-0.549149																	-0.753716														0.741376													0.655112													-0.458001			-0.398087
ZXDA																			-0.203145										-0.345219				-0.326368																	-0.220231																														-0.190111				-0.263457		0.156987																																														0.227683
C15orf62																																																													-0.118402																								-0.201157
IL31RA																									0.310783																				0.09053																			0.226343																						0.265502		-0.242274
NR5A2								-0.0362115																					0.099554																			0.148428																																																-0.0227285									0.0719689			-0.208884		0.00951136
IGSF10																																														-0.243938																												-0.225756																														0.112123						-0.200463
TMEM219											0.325306																							-0.441024												-0.672914				0.62535	0.323912							0.123264															-0.243777																			-0.451227											-0.251497																												-0.309339
BECN1						-0.346776					0.565084				-0.17783																			-0.125862									-0.089726			-0.419527		-0.456366												0.158972														-0.236191											-0.243174									0.239056																1.03753													-0.776467
WDR59									-0.157721						-0.313263					-0.0440079									-0.406999				-0.375905										-0.22736															0.533347						-0.262439										-0.253658					0.281468											-0.330275																			0.811341																								-0.461527
AK8																																																		0.0263868																																																				0.150996								-0.066699
TES							-0.330689		-0.892174		0.347561				-0.214603																			-0.199633								-1.33183																										-0.306194		-0.360108			-0.590481												-0.235704
KIF13A		-0.719946									0.211529				-0.637728																														0.549634	-0.192671		-0.157886		-0.342472		-0.890203																													0.764658				-0.132219																	-0.451197																					-0.151361					-0.436694					-0.493303
VPS37C											0.234877						0.348221																						-0.885545							-0.269718				-0.354102		-0.220389								0.282802																					0.600024					0.374171			-0.267548					0.460171											0.215297					0.452469																		-0.220553	-0.240627				-0.528643
PSD											0.159205																		-0.263645																	-0.192292													-0.10093																																																												0.47417			-0.0458892
GRAMD2B																									-0.391215			-0.426109	-0.262547				-0.382668																									0.510639																																							-0.515374				0.381089																		-0.399883												0.485159
ZNF720							-0.545744																						-0.412579					-0.13974								-1.00315																0.1135							0.42393																													0.277052			-0.787002																			1.21154
ITGA4						-0.284569	-0.371522		-0.435375		0.419528				-0.440821																											-1.17128				-0.433977	0.130392															-0.697342											-1.05354						-0.243089						-0.28496	0.462244	0.331071					-0.452351
POLR2G																																		-0.273986								-0.398402			-0.293664	-0.338921	0.309912	-0.412728		0.745545																																										-0.268683											0.284996																				-0.917821							-0.556588	0.446127
UNC45A						-0.385066			-0.328057					0.46246	-0.308443			-0.218709																														-0.209996		0.267199								-0.115836												-0.400279		-0.255956						-0.307623							-0.396969									0.401187																																				-0.666194
SMN2																		0.33669											-0.478161				-0.428935																							0.226509																																		-0.271537													0.396799																											-0.360115
ZNF367														0.175295				0.433563			0.607886												-0.248472							0.528294									-0.289451				0.355253				0.424515																											-0.3582	-0.160812						-0.328146																																		0.684901
FCGR1B				0.288114							0.254748																																		0.736823					-0.394853		-0.47283										1.17365											-0.144664						-0.324268									-0.972														-0.48838			0.235941																							-0.501831
AC008763.2																																													-0.012113																												-0.0432515		-0.0155296
GPX7									-0.677326									-0.160537			0.204904			-0.417382					-0.443532																-0.40454					0.698898																				-0.258553			-0.365124													-0.280972				0.181752											0.902508				-0.37312											0.413068									0.217885
ALG11																		0.502673											-0.385176										-0.33816			-0.790643							0.425681																																									0.142079		-0.442056
METTL5									-0.504113						-0.241919				0.407653						-0.170676								-0.90583	-0.151502																0.9787	0.163831																			-0.162632									-0.260058													-0.633069											0.310959							0.795981
TIAM2		-0.43841																				0.207756				0.397444																								-0.130754																																								-0.315529														-0.187145												0.676857						-0.269433
TUG1		-0.290713									0.55623				-0.468583																			-0.320969												-0.509183																		-0.286438																	0.76325				-0.223847					-0.651875
LRRC8B														0.401251																				-0.151013		0.507017														-0.165094		-0.43421					0.777476	-0.677601						-0.360067					0.4751																-0.154402																		0.454272													0.253461	0.449158
ZCCHC3														0.169496				0.552116															-0.207678														-0.0354377					-0.299093						0.244276							0.462084	-0.239791							-0.166627										-0.233854	-0.172781	-0.13253						-0.140967											-0.236143								0.457022						1.18669																	-0.375214
MPV17L									0.109058		0.101494														-0.360166																																																																										0.116736
AC098850.3														0.0772385														-0.683366																	0.219833																																																																																								-0.248178
NFRKB							-0.313874		-0.15675		0.190834						0.380714										-0.130548		-0.163463					-0.277914					0.477624							-0.522934												0.747114						-0.234391									-0.172147												-0.231262					-0.557862
LRRC56												0.113591							-0.333543										-0.442957																					0.212105																-0.200409																		0.361731	-0.281901	0.218501																								-0.167184
DST												0.285196													-0.58788			-0.565817					-0.940877													-0.150319												-0.450903				-1.38301												-0.619078					-0.388743					0.153419		0.719929				-0.780035							-0.55027																										-0.600616							-0.350213			-0.625207
KDELR1	0.0840146		0.277595			-0.135648			-0.326594		0.243509			0.283265																				-0.342786								-0.421565				-0.764767				0.909958	0.509541													0.129726						-0.16814		-0.349377	-0.595652									-0.399771										-0.916689											-0.125184																				-0.413403							-0.857222
POLR2J3											0.335453							0.529733											-0.256258																																				-0.705418																									-0.535035
RAC1											0.557675	0.321951		0.197416																																-0.526888		-0.458166				-0.841749												-0.693771																																							0.306696																				-0.472547							-0.444793	0.585514
TM7SF2																																											-0.567216							0.794792																																		-0.183876		0.284263																	-0.23817
FZD8									0.162168			0.0903568																																																																																				-0.0325011		0.0919212				-0.0657417		0.0666126															-0.193022
CRYL1																																		-0.534093												-0.529447				0.753256												-0.774255																							-0.255115	0.655754																	-0.44553	0.640831
CRTAP			-0.0569969								0.365796			0.524476	-0.240185				0.332063									-0.303174					-0.410707	-0.429076								-0.505884				-0.618259		-0.295358		0.484118		-0.275859								0.359623		-0.651695		-0.0546978																				-0.629202		0.804096																								0.418073																				-0.513412
TMEM250		-0.465464		0.277043							0.222002				-0.457387																																	-0.340016				-0.331572						0.379362						-0.41211															-0.87204		0.698555			-0.328843						-0.180797												-0.3247														0.9748
STYXL1							-0.415882								-0.768867																								-0.871474			-0.42303					0.256062													-0.510061										-0.252448			-0.287418															-0.430351		-0.171669		-0.340216																		0.430948				-0.307039									-0.28611							-0.317197	0.54563
LRRC17														-0.109399																			-0.129682																										-0.0820609															-0.235101																																			0.750593
ST14		-0.68239									0.276862	0.178796		0.222991														-0.48218															0.183888		0.595729							-0.764926										0.867922		-0.330018																								-0.71752														-0.293094							0.450266																-0.31175
HERC2			0.288366				-0.839941		-0.493712		0.228789																		-0.507041							0.905656						-0.591168					-0.146146				0.573403													-0.223942																					-0.281044						-0.309698																			1.03953						0.504368													-0.427176
RALGAPA1		-0.242561							-0.261784		0.236544						0.108598		-0.166836										-0.552841					-0.133291								-0.380962																							-0.105042	-0.190943							-0.205085																																					0.362843													-0.302374
CD248																																																																									-0.0794716																																					-0.11474										0.260973
ARPC4						-0.256802					0.428986				-0.223008						0.149669					0.215489										0.94753												-0.390101				-1.00959												-0.684927																																														1.16545
APOBR		-0.530935		0.373952			-0.933139				0.255731				-0.536543			-0.188337			-0.132985																					-0.398571	0.131206					-0.225926		-0.399579		-0.745167												-0.425547																	0.795854								-0.323104	-0.17097												-0.136736		0.230984						0.283459													-0.253328
AC011511.1											0.111594				0.108423																																																																																																	-0.0161387
HTR3A																							-0.103253																																							-0.386887											0.067784																												0.309468	0.108033													0.129106
TAF4									-0.110344		0.304776								-0.125222									-0.437231											0.117465			-0.237526																0.451064							-0.693239			0.708593																		0.528719				-0.568728																0.0465339																	-0.270124
KDF1								-0.356526			0.200106								-0.163775																									-0.0835137															-0.0795313											-0.3899					0.365432																																																0.0390221				-0.239953		-0.185048
UQCC3									-0.206761		0.161896						0.242125		0.252686															-0.284263					-0.898845																			0.293898										-0.262898		-0.228846									0.176702													-0.307574											0.38714							0.441104
TMEM51									0.116499					0.136035										0.174087																				-0.148679	0.172186											0.106087																													0.160427	0.271672					0.167867								-0.157568			-0.101955																				0.141487	-0.134144
TASP1									-0.741921																	-0.351744			-0.509206				-0.826363	-0.302126								-0.321138							0.275806	0.411435								0.266147				-0.573221								-0.213328																															0.476476																						-0.660437
MRM2									-0.417771																									-0.269151												-0.390781																			1.60465			-1.30815										-0.482888																									0.559972							1.25996						0.78219
COX10											0.210586							-0.1455							-0.394796								-0.582395		-0.483113				1.17697			-0.423427				-0.296518				0.523362								0.50997								-0.169219																			-0.0796376																		0.293701											-0.70473																	0.485205
SPECC1L							-0.311525				0.171984																												-0.695587											0.37313								-0.162141															-0.253928												-0.200361				-0.358053	-0.370782																										0.922347														-0.466192
RMND5A											0.507736			0.256216	-0.326971					-0.0863654								-0.721608															-0.469657					-0.254613				-0.478352						0.585653								-0.241816								-0.699171											-0.168668					-0.428573																																									0.356577
NEDD8						-0.232954			-0.532466		0.205332				-0.223999																			-0.510801												-0.503694		-0.340484		0.744823																							-0.313025																			-0.510173											0.251923							1.09817													-0.291164
PRKACB	0.295712								-0.4549			0.49094			-0.254888																-0.418322		-0.291612	-0.365321								-1.29718			-0.220864					0.386784												-0.655828		-0.141563					1.38069	-0.289316															-0.155805		0.356306					-0.423572		0.346909							0.410794		-0.53687
ITGAV							-0.261539																					-0.697421																								-0.384789						0.239769																					-0.330688		0.35153		-0.146373	-0.313578																		-0.432616																															-0.398405
ARMC2																																			-0.838095							-1.26972																0.559901						0.306882																																																										-0.652038
GMPR2														0.295695	-0.518345																			-0.336296						-0.127683						-0.572297				0.305994										-0.14285										-0.384479								-0.278891	0.0821026						-0.34016					-0.173307		-0.42263		0.341124																													-0.289545							-0.29798
CMTM3							-0.392516															0.125278																	-0.78745													-0.962961										-1.1769																			0.639083																							0.486825
TDG											0.609993				-0.218885			0.406004			0.145913																		-0.56455			-0.386137				-0.332761		-0.385989																-0.297593										-0.313766																							-0.663917						0.50905							0.7949						0.392771							-0.3622								0.281205
PHF1									-0.293962		0.312357									-0.325099				-0.567484															-0.408954														-0.252628					0.619242																					-0.192694		0.255579
NXNL2											-0.164514																																																																								-0.0541594																-0.0667707
AL590764.2											-0.0259219																																																										0.117937						-0.0646816							-0.16901														-0.0430852				0.0559449					0.0603546					0.0135028					-0.175277											0.0963802
BMF		-0.414628																		-0.346832								-0.442038	0.219581																0.715624					-0.228659		-0.623262												-0.526457																						1.09496				-0.209232																					0.295519
THOP1			0.394118						-0.360505		0.202434			0.265116							0.447027				-0.499917																												0.432422			0.258228		0.415709						-0.648284									-0.133956																		-0.139913												0.812202																												0.604625
ATP6V1E1						-0.264272	-0.570111				0.441937			0.204791				0.238705															-0.357133									-0.580954						-0.379909		0.655471		-0.556609													0.435256			-0.236247		-0.527609		-0.415009							-0.159179						-0.145787							-0.35033											0.202784
CASP9		-0.230489					-0.288701				0.286741																									0.417143																-0.507692												0.259494															-0.657177																															0.445185				-0.514951									-0.376853
CNOT8							-0.251382		-0.660317		0.397591				-0.270796			0.337064			-0.113917													-0.138983								-0.548447				-0.434638	-0.199886			0.267241																				-0.228111			-0.358003												-0.204127																																0.496242
ZNF658									-0.471371																								-0.246857																							0.182708		0.504463							0.680749			-0.778197							0.28703															-0.276078							-1.35601																			0.765293							0.0948656
C1QA				0.3066							0.234731											-0.0230489			-0.689216																				0.531865			-0.203416				-0.251282																																				-0.637049													-1.3295	-0.545316
COX16									-0.453672		0.235746									-0.470277					-0.196475				-0.31786						-0.432691							-0.458216				-0.236254	0.46759			1.09362																							-0.281658						-0.163959													-0.672457																		0.596461													-0.205076								0.245931
SPSB4								-0.0469597															0.0496203																									-0.338319							-0.0145594																	-0.0226932																								-0.115953		-0.138905	0.00276267										0.317108			0.281285			0.54144																	0.0677656
CTSW							-1.4371								-0.294298																		-0.913177	-0.393369											-0.854009					1.11844																			0.995536																-0.352135					-0.408337														1.30721	-0.741625												0.621972		-1.41763
UBE3B											0.302226				-0.192548																												-0.11477									-0.411157			-0.409272					-0.309217																			-0.0999206						-0.208051									0.286572																						1.01985							-0.277108							-0.260598	0.187827
TRAV9-2																																																																																				0.364521
EIF2B2							-0.369516										0.403605																			0.500699									-0.142683					0.218607			0.446137																			-0.272663																									-0.911026						0.310581			0.208004							-0.242956																	-0.369362	0.706144
S100A13																													-0.281602																																			-0.23519		-0.144212																								-0.21325														0.297048
NUF2			0.686937								0.239821							-0.180349			1.7083																			1.21951									-1.47162				2.11397					0.488814																					0.384831												-0.274677												1.24929		-0.789791																				0.872513
PHF20L1											0.524301																	-0.272673														-0.835724				-0.314724		-0.343623		0.269389		-0.780245						0.897826																											-0.12924																0.123908																														0.178082
YEATS4									-0.883582												0.239515												-0.524411						-0.473303	0.527236									-0.484143	0.924921								0.458661																																	-0.356358												0.777696																						0.224462						0.447607
ZNF582									-0.476266																			-0.402898												-0.163475									0.357702																			-0.45329																													-1.02198							0.630755												0.415061							-0.239805
TMC6											0.650795			0.207039				-0.28734										-0.376808	-0.604919					-0.447389						-0.153887		-0.316635						-0.336965										-0.16501										0.37369		-0.294291			-0.559834						0.320386													-0.501176		0.409868																0.617258													-0.513317
PRPF19	-0.114451					-0.424232			-0.438552		0.308443														-0.642474									-0.181657								-1.06112						-0.361623		0.300457												-0.386242								-0.197936			-0.209005					-0.477298												-0.262415		-0.234674											0.533155		-0.31176																										0.46872
SDHAF2							-0.318624				0.182203																															-0.815607																						-0.291966				-0.350048											-0.264404						-0.208008																									0.715918				-0.391669
PSMA8	-0.196307		0.311441														0.16373	-0.276215						-0.215728																					-0.139664												0.328293	0.259845																																													0.370589		-0.221971																										0.748482
KCNQ1		-0.302297									0.202548			0.276509							-0.521167					0.306771																			0.675981			-0.279035		-0.385479		-0.311516										-0.209739		-0.360044									-0.202018									0.262688				0.452432																-0.236599																											-0.433007				-0.440652
RCC1L																	0.398475	-0.342122	-0.0798955																-0.401628													-0.100379										0.386796																							0.271821			-0.468601	-0.18822					-0.591795													0.443053													0.367051									0.101469
APBB2											0.063134																																							0.206227																								-0.323113																																			0.74896					0.496487
EXOC3L4											0.110475																						0.0638449						1.27155																																			-0.284195																										0.34104									0.926124																	0.314579
SPTBN5								0.103723			0.238928															0.195932																																				0.390547																			0.371869				-0.0103444	0.683694		-0.246037								0.179579					-0.358678	-0.146887																	-0.539925			-0.0913818	-0.0619533						0.335683
ROGDI											0.173664			0.235595																						0.294496			-0.570153				-0.394904			-0.2542		-0.36128				-0.610216								0.32321		-0.490684											-0.293319																	-0.446796	-0.546902																																						-0.421692	-0.619772
MELK			0.444474																		1.25009																			1.53224			-0.444919						-1.70152				2.6851				0.340355																																		0.119149												0.861838	-0.228526	-0.589318									-0.410688					-0.267184						0.768109
AKT3															-0.298171				-0.254079														-0.664317																0.464674			-0.496572						0.650828								-0.476798													-0.306139						-0.178643												-0.56919																										-0.416797
ZNF442	0.321333																	0.344251																																															0.709388			-0.726732																	-0.190554			-0.543516
SMAP1							-0.761684				0.309956				-0.184308																			-0.34456					-0.826828			-0.329594				-0.501891				0.437322												-0.322592						0.401538																								-0.486483																		0.861604													-0.929876
NSUN6																													-0.647013				-0.591363	-0.312448					-1.00159											0.777187												-0.302253		-0.250188																																	-0.431238						0.203326							1.35166				-0.79831		0.504983							-0.390937
NR1I2																																																0.213222											-0.0254537																																					-0.0157557	-0.15622													-0.179056
CCDC68																																																												0.240135
LRRC47											0.259603				-0.321716																			-0.148905	-0.469471													-0.275657																-0.364899								-0.417945									0.610913			-0.356537						-0.461006													0.442418							0.630786						0.275965							-0.260051										-0.400937
CLK4									-0.342398						-0.35734			0.552317										-0.91564						-0.566498															0.263639									0.609498												-0.300346									-0.398721						-0.159342												-0.938104
CFAP45														0.277964								0.329551				0.25624					-0.256064																													0.574084																										0.57186				-0.435688																										-0.518722				0.541625
BIRC6		-0.364237				-0.35795					0.439817			0.183075	-0.368218																			-0.24308								-0.953619				-0.663102						-0.622993												-0.265606																					-0.273012																															0.499869														-0.332877	0.364552
ANKS1A														0.3723						-0.217442						0.230866		-0.49348																	0.257366					-0.3997	-0.509472	-0.321855																												0.101522	0.666313		-0.212503						-0.303646														0.224074											0.448613		0.719913												-0.249611	-0.0184834
KIF15																					1.30222																			1.67998			-0.718778						-1.7635	-0.203764			2.57378				0.671269																											0.279878							-0.267797												0.496656	-0.412791	-0.366954																				0.600001
ANXA11				0.289394			-0.49169		-0.468605		0.292736			0.395753	-0.336024																			-0.193816		0.920573						-0.839553						-0.439701				-0.92284																					-0.278141												-0.352972				-0.324785					0.248759									0.192541							0.601874													-0.418049
GRIN2A											0.0984884																						-0.12693															-0.187756											-0.178034		0.226051											0.0894124										-0.14889																														-0.0523253			0.141347
MED4											0.299821				-0.305535			0.201619															-0.315439	-0.258754								-1.08042				-0.286021		-0.319811		0.490295																													0.119962																								0.113647											-0.271208																-0.270085
TADA1									-0.476393									0.913551																					-0.340799			-0.359799																0.811479				-0.345651						-0.404635					-0.335034																		-0.183246						-0.548546								-0.347828					0.381016
AL591806.4
GLIPR1		-0.457669					-0.318865				0.222524										-0.256104												-0.541635	-0.245173						-0.308206		-0.656411				-0.638286	0.230995	-0.465957	0.186466											0.725757																								0.184367	-0.326824							-0.471867					-0.696254													0.554663
SSBP2									-0.358211			0.463813									-0.36389							-0.425861			-0.404154		-0.434217	-0.601568								-1.04831				-0.332668	-0.440264			1.34123								0.589766				-0.612479							0.713282										-0.640286							0.246733																	0.782095														0.531234
SULT1A2																																							-0.471506																							-0.802685																							0.136529	0.236557
CCNJ														0.149714				0.31421										-0.676718					-0.55283																																									-0.440176							0.626306									-0.170452												-0.192819	0.167561							0.33854																			-0.166151
SMIM13							-0.414235																										-0.177313												0.15554												0.237838																																	-0.793345												-0.151636																												-0.377066	0.656538
JOSD2							-0.320507											-0.152328							0.122195																					-0.379886		-0.320616																																																														0.429461													-0.382792
DNAJB12											0.283716																												-0.710937							-0.486724																								-0.373116	-0.417269																					-0.405547		0.319018									0.154166							1.06673													-0.626171							-0.314644
PTX3																										0.177699			0.378397																0.0735453			-0.438908				-0.279932																											-0.232469		0.48441			-0.490216				-0.375128			-2.43418											-0.0932256			0.150615																				0.829782			-0.341634
[truncated: 565,198 more chars]
